# Psychosis in Alzheimer’s Disease is Associated with Excitatory Neuron Vulnerability and Post-Transcriptional Mechanisms Altering Synaptic Protein Levels

**DOI:** 10.1101/2021.09.07.21262904

**Authors:** MR DeChellis-Marks, Y Wei, Y Ding, CM Wolfe, JM Krivinko, ML MacDonald, OL Lopez, RA Sweet, J Kofler

## Abstract

Alzheimer’s disease with psychosis (AD+P) is a phenotypic variant of the disease which is associated with a much more rapid deterioration compared to Alzheimer’s disease without psychosis (AD-P). The neurobiological basis of AD+P is poorly understood. AD is thought to be a disease of the synapse, and our previous studies suggest that those with AD+P have a differentially affected synaptic proteome relative to those with AD-P. We previously demonstrated that multiple neuropathologies only account for approximately 18% of the variance in the occurrence of psychosis in AD. In this study, we utilized RNA-sequencing of dorsolateral prefrontal cortex (DLPFC) in a cohort of 80 AD cases to evaluate novel transcriptomic signatures that may confer risk of psychosis in AD. We found that AD+P was associated with a 9% reduction in excitatory neuron proportion compared to AD-P [Mean (SD) AD+P 0.295 (0.061); AD-P 0.324 (0.052), p = 0.026]. Network analysis identified altered expression of gene modules from protein ubiquitination, unfolded protein response, eukaryotic initiation factor 2 (EIF2) signaling and endoplasmic reticulum stress pathways in AD+P. Including cell type proportions and differentially expressed modules with neuropathology measures explained 67.5% of the variance in psychosis occurrence in our AD cohort.

## Supplemental File 1 for "Psychosis in Alzheimer’s Disease is Associated with Excitatory Neuron Vulnerability and Post-Transcriptional Mechanisms Altering Synaptic Protein Levels"

### Sheet: Read_Me
Legend	Description
Gene Symbol	Human Entrez Gene Symbol
Module	WGCNA Module Assignment
log2FC	Log2(AD-P:AD+P)
p.value	Nominal Significance value
mean_diff_raw	Difference between Log2(AD+P) and Log2(AD-P) without adjustment to any covariate
q.value	False Discovery Rate value

### Sheet: Data_S_01
Gene Symbol	log2FC	p.value	meandiff_raw	q.value
A1BG-AS1	0.221589	0.350823	0.21034	0.939005
A2M	0.098119	0.449642	0.0863461	0.950965
A2M-AS1	0.145359	0.529337	0.27171	0.968991
A2ML1	0.0761905	0.65935	0.0438995	0.978203
A4GALT	-0.0915523	0.744272	-0.0924957	0.981651
AA06	0.184224	0.420609	0.199083	0.943664
AAAS	-0.0540703	0.76576	-0.0711733	0.982772
AACS	-0.2998	0.0358096	-0.237865	0.893964
AADAT	0.209326	0.230063	0.209342	0.927625
AAED1	-0.0861589	0.733702	-0.0642215	0.98024
AAGAB	0.0449813	0.790208	0.0265329	0.98529
AAK1	-0.213641	0.0233612	-0.159835	0.893964
AAMDC	0.271085	0.103348	0.22359	0.893964
AAMP	-0.00286247	0.979523	-0.0608763	0.997685
AANAT	0.308089	0.249095	0.134621	0.934339
AAR2	-0.0353026	0.865021	-0.0496639	0.990757
AARS	-0.0877993	0.292085	-0.0275294	0.939005
AARS2	0.0104069	0.952713	-0.0605269	0.99599
AASDH	0.178882	0.266638	0.152411	0.935637
AASDHPPT	-0.318356	0.147856	-0.278318	0.903293
AASS	0.0937437	0.498068	0.0751957	0.961669
AATBC	0.211772	0.360347	0.176686	0.939005
AATK	0.283854	0.424671	0.228848	0.944485
ABAT	-0.021887	0.672658	-0.00906267	0.978203
ABCA1	-0.00260747	0.983432	-0.0782684	0.997685
ABCA10	-0.0814078	0.683656	-0.0584206	0.978203
ABCA11P	-0.0138054	0.944185	0.0862636	0.99599
ABCA17P	0.146461	0.466185	0.139237	0.956905
ABCA2	0.144955	0.596394	0.174911	0.973864
ABCA3	-0.0788129	0.644738	-0.0267434	0.978203
ABCA4	0.104137	0.676292	-0.0405372	0.978203
ABCA5	-0.126953	0.466528	-0.0724019	0.956905
ABCA6	0.00760789	0.963692	0.063426	0.996483
ABCA7	-0.187364	0.43299	-0.0236328	0.947153
ABCA8	0.457092	0.0297803	0.434619	0.893964
ABCA9	0.0220148	0.867899	0.0953053	0.990757
ABCB1	0.278453	0.0862901	0.25753	0.893964
ABCB10	-0.335992	0.0275626	-0.252057	0.893964
ABCB6	-0.266215	0.0497147	-0.261718	0.893964
ABCB7	-0.0268537	0.864429	-0.0670782	0.990757
ABCB8	-0.154956	0.364601	-0.0975976	0.939005
ABCB9	-0.1118	0.569669	-0.093316	0.970192
ABCC10	-0.315806	0.0967671	-0.178556	0.893964
ABCC12	-0.55515	0.0202861	-0.501307	0.893964
ABCC2	-0.376973	0.0484098	-0.255893	0.893964
ABCC3	-0.280598	0.244655	-0.211364	0.932035
ABCC4	0.00937711	0.949657	-0.0665937	0.99599
ABCC5	-0.115805	0.136976	-0.0861712	0.903293
ABCC8	-0.318601	0.0329467	-0.236803	0.893964
ABCC9	0.142386	0.325772	0.157999	0.939005
ABCD2	0.191595	0.324647	0.210737	0.939005
ABCD3	0.0586212	0.641781	0.0136611	0.978203
ABCD4	-0.190637	0.159038	-0.139904	0.903293
ABCE1	-0.031514	0.88397	-0.00216183	0.993194
ABCF2	-0.121779	0.188218	-0.0735103	0.906212
ABCF3	-0.136811	0.190619	-0.114205	0.907434
ABCG1	-0.0286926	0.744858	-0.0386156	0.981828
ABCG2	0.292771	0.093749	0.238223	0.893964
ABCG4	-0.311874	0.0926313	-0.170501	0.893964
ABCG5	-0.0774704	0.72832	-0.0347736	0.98024
ABCG8	-0.528032	0.00998015	-0.473384	0.848134
ABHD1	-0.366787	0.121914	-0.331079	0.899041
ABHD10	0.0160674	0.930814	0.0593446	0.995961
ABHD11	-0.277325	0.288391	-0.229103	0.939005
ABHD12	-0.253077	0.0172644	-0.137879	0.887229
ABHD12B	-0.68935	0.0130541	-0.772072	0.863481
ABHD13	0.129026	0.472312	0.106536	0.958753
ABHD14A	0.2528	0.16444	0.142318	0.903293
ABHD14B	0.281881	0.168392	0.385195	0.903293
ABHD15	-0.149357	0.574292	-0.195978	0.97146
ABHD17A	0.0327317	0.887118	0.0554523	0.993194
ABHD17B	0.173147	0.173439	0.140287	0.903293
ABHD17C	-0.192101	0.260669	-0.227873	0.935637
ABHD18	-0.0576593	0.746365	-0.145495	0.98208
ABHD2	-0.0623576	0.408591	-0.0652405	0.943289
ABHD3	-0.169664	0.348989	-0.127083	0.939005
ABHD4	-0.0770848	0.731123	-0.098128	0.98024
ABHD5	0.251472	0.0729589	0.188489	0.893964
ABHD6	-0.0518568	0.73909	-0.0812026	0.980708
ABHD8	-0.137701	0.599207	-0.0308943	0.974076
ABI1	0.139164	0.223147	0.062498	0.921922
ABI2	-0.00924322	0.905487	-0.00885064	0.994654
ABI3	0.0938119	0.701666	0.142572	0.978203
ABI3BP	0.186921	0.426575	0.102084	0.945475
ABL1	0.264817	0.140573	0.223637	0.903293
ABL2	0.0767128	0.376522	0.080557	0.939005
ABLIM1	0.091671	0.214145	0.0589697	0.920538
ABLIM2	-0.302768	0.0133165	-0.216494	0.867321
ABLIM3	0.118268	0.331791	0.0969915	0.939005
ABR	0.016953	0.950251	-0.139551	0.99599
ABRACL	0.177766	0.438996	0.0684215	0.947727
ABT1	0.349356	0.0907754	0.434565	0.893964
ABTB1	0.0174916	0.93811	-0.000906371	0.99599
ABTB2	0.0622678	0.802086	0.172792	0.985355
ACAA1	-0.144298	0.35343	-0.117657	0.939005
ACAA2	-0.0169749	0.914467	-0.055322	0.994654
ACACA	0.215147	0.27813	0.0622943	0.939005
ACACB	0.133911	0.497953	0.0586268	0.961669
ACAD10	0.00711633	0.954752	0.0957891	0.99599
ACAD11	0.257297	0.288109	0.282401	0.939005
ACAD8	-0.0777099	0.514554	-0.0282913	0.968401
ACAD9	-0.00992039	0.93948	0.0195709	0.99599
ACADL	0.235267	0.341129	0.221374	0.939005
ACADM	0.110694	0.33258	0.00793114	0.939005
ACADS	-0.163432	0.592696	-0.00724766	0.973864
ACADSB	-0.106306	0.491767	-0.136047	0.960607
ACADVL	-0.0519395	0.677043	-0.0577708	0.978203
ACAN	0.388285	0.0612277	0.437441	0.893964
ACAP1	0.165296	0.588918	0.0133929	0.973864
ACAP2	0.0584612	0.536442	0.0763622	0.968991
ACAP3	-0.131729	0.599829	-0.0264116	0.974076
ACAT1	0.186516	0.28637	0.0874997	0.939005
ACAT2	0.0468691	0.840818	-0.0198851	0.987845
ACBD3	0.189636	0.242692	0.0872288	0.932035
ACBD4	-0.14793	0.537848	-0.0242499	0.968991
ACBD5	0.0175154	0.862719	0.0098734	0.990672
ACBD6	-0.159894	0.364322	-0.13716	0.939005
ACBD7	0.128998	0.462181	0.0547579	0.956277
ACCS	0.0286862	0.900724	0.0744013	0.993996
ACD	0.204741	0.273183	0.185744	0.937868
ACE	0.060039	0.785076	0.133053	0.984719
ACER2	0.142346	0.446285	0.0864248	0.948048
ACER3	0.0117106	0.933523	0.0393671	0.995961
ACHE	-0.353844	0.166712	-0.383931	0.903293
ACIN1	0.0889525	0.336595	0.0752673	0.939005
ACKR1	-0.522366	0.0619525	-0.480283	0.893964
ACKR3	0.147904	0.486978	0.0913851	0.959573
ACKR4	-0.0114713	0.958097	-0.0437573	0.99599
ACLY	0.0105018	0.923015	0.0240364	0.995264
ACMSD	0.109365	0.582581	0.105838	0.973676
ACO1	0.138287	0.259534	0.0984857	0.935637
ACO2	-0.0623754	0.652375	-0.0322385	0.978203
ACOT1	0.0320471	0.882493	0.0421135	0.993141
ACOT11	0.287855	0.200973	0.385322	0.914764
ACOT13	-0.0595588	0.607769	0.0229809	0.974076
ACOT2	-0.133091	0.513692	-0.103508	0.968401
ACOT4	0.0218335	0.930884	0.154054	0.995961
ACOT6	0.152989	0.449168	0.0628135	0.95048
ACOT7	-0.201108	0.221255	0.0107028	0.921922
ACOT8	0.0846916	0.708932	0.138053	0.97869
ACOT9	0.0967885	0.613777	0.032975	0.974351
ACOX1	0.0788434	0.378816	0.0917048	0.939005
ACOX2	0.227431	0.257268	0.111791	0.935637
ACOX3	-0.0703889	0.629508	0.00989083	0.977282
ACP1	0.159219	0.336013	0.17979	0.939005
ACP2	-0.185217	0.241794	-0.146551	0.932035
ACP6	-0.0875812	0.623822	-0.141937	0.976641
ACRC	0.0754139	0.722254	0.0585658	0.98024
ACSBG1	0.0988898	0.636598	0.154248	0.978112
ACSF2	-0.106347	0.587862	-0.211104	0.973864
ACSF3	-0.148134	0.480624	-0.123372	0.959191
ACSL1	0.0278411	0.833403	0.0149273	0.987845
ACSL3	0.106359	0.410177	0.0704418	0.943289
ACSL4	0.0262297	0.908734	-0.00903095	0.994654
ACSL5	0.203799	0.319564	0.270116	0.939005
ACSL6	0.0219894	0.851092	0.0465718	0.989116
ACSM5	0.255927	0.341088	0.164383	0.939005
ACSM6	0.0404393	0.834685	0.0543575	0.987845
ACSS1	0.198514	0.29043	0.151302	0.939005
ACSS2	0.0823937	0.480213	0.159535	0.959191
ACSS3	0.0150525	0.924102	-0.0201139	0.995264
ACTA2	0.00262821	0.990805	-0.00920715	0.998745
ACTA2-AS1	-0.143729	0.462397	-0.0923812	0.956277
ACTB	-0.00199889	0.984692	0.0377604	0.997691
ACTC1	0.198777	0.375055	0.265891	0.939005
ACTG1	0.0630798	0.551082	0.094971	0.968991
ACTG1P20	-0.31907	0.13244	-0.267411	0.903293
ACTG1P4	-0.196645	0.374723	-0.142708	0.939005
ACTL10	-0.275004	0.148497	-0.297304	0.903293
ACTL6A	-0.102986	0.607531	-0.168304	0.974076
ACTL6B	-0.150842	0.458523	-0.0547118	0.955181
ACTN1	-0.226826	0.0724299	-0.158696	0.893964
ACTN2	-0.108403	0.420384	-0.0460599	0.943566
ACTN4	0.189768	0.261641	0.142261	0.935637
ACTR10	0.117155	0.623946	0.0408838	0.976641
ACTR1A	-0.0244928	0.772644	0.00981154	0.982772
ACTR1B	0.016377	0.922169	0.100862	0.995027
ACTR2	-0.0883927	0.490761	-0.113739	0.960393
ACTR3	0.107305	0.49589	0.067054	0.960607
ACTR3B	0.10815	0.540308	0.118816	0.968991
ACTR3C	-0.430434	0.0430715	-0.330329	0.893964
ACTR5	0.00702597	0.965084	-0.00798127	0.99658
ACTR6	0.315386	0.146715	0.254542	0.903293
ACTR8	-0.0661567	0.631901	-0.0860407	0.97775
ACVR1	-0.0335432	0.804483	-0.0382813	0.985355
ACVR1B	-0.114422	0.287906	-0.0618205	0.939005
ACVR1C	0.14596	0.505602	0.0869478	0.965767
ACVR2A	-0.0743144	0.607043	-0.0369065	0.974076
ACVR2B	-0.035947	0.639863	-0.0514437	0.978203
ACVRL1	0.277719	0.307466	0.218458	0.939005
ACYP1	0.21892	0.342021	0.179112	0.939005
ACYP2	-0.473125	0.0230655	-0.329347	0.893964
ADA	-0.286765	0.190002	-0.219492	0.907271
ADAL	0.120646	0.500633	0.0615824	0.962713
ADAM10	0.335307	6.48e-05	0.298832	0.654156
ADAM11	-0.0164013	0.930366	0.0167635	0.995961
ADAM12	0.0845329	0.685812	0.125207	0.978203
ADAM15	0.191366	0.410143	0.182108	0.943289
ADAM17	-0.117688	0.31835	-0.0971353	0.939005
ADAM19	0.083451	0.58267	0.13671	0.973718
ADAM1A	-0.189444	0.327763	-0.240415	0.939005
ADAM20	-0.168219	0.233441	-0.111676	0.928448
ADAM20P1	0.135439	0.591963	0.157457	0.973864
ADAM21	-0.300539	0.211743	-0.253762	0.919732
ADAM22	-0.27196	0.0695609	-0.237738	0.893964
ADAM23	-0.359028	0.0609906	-0.24456	0.893964
ADAM28	0.34163	0.119608	0.297291	0.899041
ADAM33	0.231614	0.375973	0.299508	0.939005
ADAM7	-0.203238	0.354792	-0.11707	0.939005
ADAM8	-0.0350867	0.911044	-0.0110122	0.994654
ADAM9	0.0731436	0.599597	0.0661246	0.974076
ADAMTS1	0.165649	0.440023	0.177486	0.947727
ADAMTS10	-0.0690021	0.76111	-0.049393	0.982772
ADAMTS13	-0.222444	0.2979	-0.0714726	0.939005
ADAMTS14	0.230988	0.40624	0.317542	0.943289
ADAMTS16	0.0281073	0.912962	0.0748996	0.994654
ADAMTS17	0.167451	0.346507	0.0529303	0.939005
ADAMTS18	-0.0894314	0.799155	-0.191128	0.98529
ADAMTS19	0.140023	0.481956	0.0954138	0.959191
ADAMTS2	-0.272426	0.313553	-0.198392	0.939005
ADAMTS3	-0.290856	0.327284	-0.20108	0.939005
ADAMTS4	0.411371	0.167786	0.375929	0.903293
ADAMTS5	-0.256277	0.312273	-0.249701	0.939005
ADAMTS6	0.0926827	0.701303	-0.0143429	0.978203
ADAMTS8	0.10585	0.53583	0.0947237	0.968991
ADAMTS9	0.138672	0.675003	0.189401	0.978203
ADAMTS9-AS1	-0.233921	0.457296	-0.159849	0.954783
ADAMTS9-AS2	0.21711	0.228182	0.144405	0.925713
ADAMTSL1	-0.183448	0.432855	-0.230096	0.947153
ADAMTSL2	-0.00118497	0.997019	0.0503377	0.999801
ADAMTSL3	0.34127	0.0154491	0.292935	0.876736
ADAMTSL4	-0.00810944	0.973755	0.0549134	0.997685
ADAMTSL5	0.355756	0.243194	0.308136	0.932035
ADAP1	0.0358337	0.882614	0.105253	0.993151
ADAP2	0.149094	0.512738	0.124718	0.968118
ADAR	-0.0150842	0.701362	0.0104111	0.978203
ADARB1	-0.132421	0.200827	-0.107345	0.914597
ADARB2	0.0550692	0.73873	0.0321785	0.980708
ADARB2-AS1	-0.0834192	0.701177	-0.0786822	0.978203
ADAT1	-0.108047	0.401856	-0.116197	0.942933
ADAT2	0.039932	0.849025	0.0565559	0.988649
ADCK1	-0.0988621	0.59966	-0.0243702	0.974076
ADCK2	0.167148	0.380358	0.195495	0.939005
ADCK5	-0.211256	0.345245	-0.056264	0.939005
ADCY1	-0.166682	0.0451085	-0.106714	0.893964
ADCY10	-0.019515	0.932047	-0.112636	0.995961
ADCY10P1	0.292722	0.145386	0.23297	0.903293
ADCY2	-8.64e-05	0.999263	-0.0410296	0.999801
ADCY3	0.082976	0.551093	0.105952	0.968991
ADCY4	-0.00293406	0.992427	-0.106861	0.999227
ADCY5	-0.0650932	0.657873	-0.0403557	0.978203
ADCY6	-0.0417008	0.735319	-0.0314009	0.98024
ADCY7	0.0736841	0.586698	0.0900004	0.973864
ADCY8	-0.0453456	0.754759	-0.0796496	0.982772
ADCY9	-0.107761	0.398199	-0.118793	0.941753
ADCYAP1	-0.380869	0.246074	-0.280533	0.932968
ADCYAP1R1	0.0246648	0.844242	0.0184807	0.987845
ADD1	0.0458947	0.451738	0.0404546	0.951985
ADD2	-0.1962	0.0746791	-0.132056	0.893964
ADD3	0.0680702	0.501731	0.0302573	0.963517
ADD3-AS1	0.233634	0.329502	0.155084	0.939005
ADGRA1	-0.327265	0.0364336	-0.218707	0.893964
ADGRA2	0.34486	0.086329	0.226112	0.893964
ADGRA3	0.203858	0.144074	0.177743	0.903293
ADGRB1	-0.0132925	0.963977	0.0636271	0.996577
ADGRB2	-0.315829	0.183629	-0.276115	0.906212
ADGRB3	-0.0849573	0.370712	-0.0737472	0.939005
ADGRD1	0.060843	0.816086	0.0782645	0.986382
ADGRE2	-0.221087	0.387689	-0.197139	0.939005
ADGRE5	-0.102198	0.655188	-0.0911784	0.978203
ADGRF3	-0.246619	0.271737	-0.108648	0.937513
ADGRF5	0.0800709	0.539549	-0.0169659	0.968991
ADGRG1	0.168292	0.51771	0.153842	0.968401
ADGRG2	-0.0693465	0.778134	0.0230329	0.982803
ADGRG6	0.405683	0.174876	0.264472	0.903791
ADGRL1	-0.0746355	0.704962	-0.048063	0.978203
ADGRL2	-0.0467889	0.736218	0.0166372	0.980624
ADGRL3	0.0333643	0.62846	-0.000700679	0.976852
ADGRL4	0.325265	0.193952	0.138698	0.907434
ADGRV1	0.0639607	0.625458	0.0346063	0.976828
ADH1B	0.360072	0.172435	0.447812	0.903293
ADH5	-0.0637223	0.657921	-0.057499	0.978203
ADHFE1	0.510806	0.0266611	0.46945	0.893964
ADI1	-0.120926	0.49767	-0.110731	0.961669
ADIPOR1	0.207142	0.00924707	0.189389	0.840223
ADIPOR2	0.198856	0.0790471	0.127382	0.893964
ADIRF	-0.176148	0.539735	-0.298884	0.968991
ADK	-0.203882	0.257666	-0.180276	0.935637
ADM	0.0357271	0.919052	-0.139142	0.994654
ADNP	0.0210982	0.809209	-0.0200527	0.985355
ADNP-AS1	-0.2321	0.289085	-0.190252	0.939005
ADNP2	-0.0156524	0.914287	-0.0229272	0.994654
ADO	-0.132326	0.443885	-0.168965	0.947727
ADORA1	0.00636329	0.972279	-0.00706354	0.997685
ADORA2A-AS1	-0.0701872	0.777246	-0.188377	0.982772
ADORA2B	0.441212	0.113484	0.308345	0.895406
ADORA3	0.00772286	0.970135	0.00468642	0.997685
ADPGK	0.0352924	0.769361	-0.0441372	0.982772
ADPGK-AS1	-0.0296504	0.888402	-0.102239	0.993628
ADPRH	-0.0637449	0.811271	-0.127014	0.985695
ADPRHL1	-0.12196	0.5102	-0.0146208	0.967326
ADPRHL2	-0.157956	0.464252	-0.116148	0.956386
ADPRM	-0.568352	0.0449035	-0.51738	0.893964
ADRA1A	0.038801	0.700164	0.0284967	0.978203
ADRA1B	-0.118306	0.570479	0.0693687	0.970192
ADRA2A	-0.0623544	0.71847	0.0128136	0.97935
ADRA2C	-0.0224279	0.929743	0.00447337	0.995871
ADRB1	-0.161638	0.385377	-0.17063	0.939005
ADRB2	0.213326	0.257479	0.0851604	0.935637
ADRM1	0.229984	0.293595	0.20368	0.939005
ADSL	-0.290124	0.141841	-0.173373	0.903293
ADSS	0.131512	0.432619	0.040571	0.947153
ADSSL1	0.195835	0.389736	0.136269	0.939005
ADTRP	-0.585678	0.0280338	-0.541712	0.893964
AEBP1	0.132415	0.654837	0.145352	0.978203
AEBP2	0.00717329	0.946279	-0.034199	0.99599
AEN	-0.162369	0.47157	-0.210237	0.958531
AES	-0.0607408	0.634136	-0.071188	0.97775
AFAP1	-0.107579	0.355489	-0.0957928	0.939005
AFAP1-AS1	-0.121432	0.60854	-0.212331	0.974076
AFAP1L1	0.416301	0.050994	0.330879	0.893964
AFAP1L2	-0.000831053	0.99544	0.0167723	0.999481
AFDN	0.0777576	0.223672	0.0719156	0.921922
AFF1	0.12009	0.226842	0.0824601	0.925003
AFF2	-0.0743166	0.700403	-0.0894698	0.978203
AFF3	-0.16837	0.077922	-0.113346	0.893964
AFF4	0.0291967	0.640877	0.0158332	0.978203
AFG3L1P	0.295076	0.0894742	0.296259	0.893964
AFG3L2	0.0792599	0.577249	0.00433077	0.972826
AFMID	0.193583	0.312072	0.12125	0.939005
AFTPH	-0.0499466	0.706319	-0.0827857	0.97869
AGA	0.103129	0.708966	-0.0391888	0.97869
AGAP1	-0.0558566	0.544678	-0.0573627	0.968991
AGAP11	0.19302	0.474316	0.220831	0.958916
AGAP2	-0.136012	0.391254	-0.0886721	0.939005
AGAP3	0.057063	0.727076	0.0821042	0.98024
AGAP4	-0.0258519	0.898141	-0.022486	0.993831
AGAP5	0.227662	0.26048	0.25056	0.935637
AGAP6	-0.079237	0.696782	-0.0814534	0.978203
AGAP9	-0.0445417	0.839699	-0.00366101	0.987845
AGBL1	0.00840825	0.969626	0.0340644	0.997669
AGBL3	-0.10817	0.646054	-0.0410033	0.978203
AGBL4	-0.126282	0.595835	-0.0049285	0.973864
AGBL5	-0.0632613	0.691729	-0.0976561	0.978203
AGFG1	0.00313238	0.975501	-0.00528154	0.997685
AGFG2	-0.169575	0.416326	-0.174622	0.943289
AGGF1	0.0396491	0.746848	-0.017844	0.98208
AGK	-0.0746461	0.765409	-0.161722	0.982772
AGL	0.0106901	0.934392	-0.00166727	0.995961
AGMAT	-0.236566	0.19945	-0.204527	0.912959
AGO1	0.0792591	0.370959	0.0811407	0.939005
AGO2	0.0858439	0.330025	0.0850143	0.939005
AGO3	0.135454	0.0766714	0.0807375	0.893964
AGO4	0.0131778	0.911791	-0.0451919	0.994654
AGPAT2	0.0635896	0.796368	-0.0447558	0.98529
AGPAT3	0.153183	0.171975	0.124116	0.903293
AGPAT4	-0.000729986	0.995068	0.062155	0.999481
AGPAT4-IT1	0.732415	0.00593597	0.612607	0.83425
AGPAT5	0.105879	0.469504	0.0307291	0.958166
AGPS	0.17636	0.145162	0.1113	0.903293
AGRN	0.159734	0.659684	0.150345	0.978203
AGT	0.317825	0.142691	0.29122	0.903293
AGTPBP1	0.140392	0.223569	0.0799751	0.921922
AGTRAP	0.0609025	0.800871	-0.0141478	0.98529
AHCTF1	-0.154842	0.15287	-0.167797	0.903293
AHCTF1P1	-0.131474	0.348972	-0.130802	0.939005
AHCY	0.030047	0.836364	0.0277835	0.987845
AHCYL1	0.119532	0.300422	0.104331	0.939005
AHCYL2	0.0937467	0.29085	0.0109688	0.939005
AHDC1	0.0942751	0.710896	0.126378	0.979112
AHI1	-0.161621	0.227616	-0.0739669	0.925003
AHNAK	0.0265545	0.846118	-0.0217287	0.988191
AHNAK2	-0.167633	0.215549	-0.0435067	0.920553
AHR	0.0453293	0.804171	0.0105809	0.985355
AHRR	0.305932	0.173136	0.320029	0.903293
AHSA1	-0.119569	0.519139	-0.111715	0.968401
AHSA2	0.0891211	0.468658	0.101915	0.957738
AIDA	-0.321517	0.118334	-0.365994	0.896851
AIF1L	0.463245	0.0385215	0.409207	0.893964
AIFM1	0.155278	0.445318	0.185814	0.947727
AIFM2	-0.157433	0.423784	-0.0869175	0.944485
AIFM3	0.229114	0.438205	0.233733	0.947598
AIG1	0.0387681	0.768528	0.0930876	0.982772
AIM1	-0.0391275	0.868166	-0.0969401	0.990757
AIMP1	-0.0359591	0.855299	-0.101998	0.989409
AIMP2	0.0555018	0.806731	0.112322	0.985355
AIP	0.19934	0.333579	0.172056	0.939005
AJAP1	-0.230372	0.00821054	-0.181811	0.83425
AJUBA	0.158679	0.511038	0.0316907	0.96798
AK1	-0.0516707	0.809946	-0.0448545	0.985355
AK2	0.194375	0.155704	0.153797	0.903293
AK3	0.0958025	0.405758	0.0683559	0.943289
AK4	-0.0212507	0.885079	-0.100287	0.993194
AK5	-0.266356	0.158617	-0.201523	0.903293
AK8	0.0657759	0.802791	-0.121974	0.985355
AK9	0.221373	0.118164	0.206472	0.896851
AKAP1	-0.0201835	0.842262	0.0122677	0.987845
AKAP10	0.0844818	0.384202	0.0969499	0.939005
AKAP11	-0.0291343	0.801698	-0.0427742	0.985355
AKAP12	-0.125512	0.0880141	-0.112042	0.893964
AKAP13	0.0165952	0.839342	0.0381681	0.987845
AKAP3	-0.0217517	0.913902	-0.120402	0.994654
AKAP5	-0.217169	0.347575	-0.137747	0.939005
AKAP6	-0.0257973	0.81806	-0.0106412	0.9867
AKAP7	0.159445	0.207195	0.0991614	0.915789
AKAP8	-0.0818467	0.54019	-0.110563	0.968991
AKAP8L	0.0112289	0.920197	0.0329107	0.994654
AKAP9	-0.0919702	0.1937	-0.0785879	0.907434
AKIP1	0.169079	0.43341	0.23683	0.947153
AKIRIN1	-0.0372587	0.710492	-0.0210694	0.979095
AKIRIN2	-0.258412	0.19195	-0.180175	0.907434
AKNA	-0.0534645	0.808733	0.0120224	0.985355
AKR1A1	0.0812519	0.608557	0.116875	0.974076
AKR1B1	-0.149424	0.291721	-0.1104	0.939005
AKR1C1	0.446165	0.0463395	0.441003	0.893964
AKR1C2	0.392418	0.129531	0.215731	0.902775
AKR1C3	0.33538	0.18226	0.277869	0.906212
AKR1E2	-0.04789	0.817363	-0.0720538	0.986382
AKR7A2	0.0511276	0.751375	0.0264986	0.98208
AKR7A2P1	-0.0278364	0.888133	-0.0405205	0.993628
AKR7A3	0.0152898	0.948315	-0.0345682	0.99599
AKR7L	0.143945	0.479893	0.107705	0.959191
AKT1	0.193361	0.359517	0.192056	0.939005
AKT1S1	0.0613873	0.789313	-0.0340302	0.98529
AKT2	0.00418106	0.982741	0.0188904	0.997685
AKT3	-0.119069	0.546478	-0.185723	0.968991
AKTIP	-0.181326	0.168183	-0.112747	0.903293
ALAD	0.0725914	0.596771	0.00337555	0.973949
ALAS1	0.0857416	0.475536	0.133141	0.958916
ALCAM	0.054922	0.665244	0.0807161	0.978203
ALDH16A1	-0.214071	0.390645	-0.128404	0.939005
ALDH18A1	-0.164437	0.184309	-0.131392	0.906212
ALDH1A1	0.174097	0.353478	0.140206	0.939005
ALDH1A3	-0.281467	0.114638	-0.237953	0.895406
ALDH1B1	0.190972	0.374995	0.0909723	0.939005
ALDH1L1	0.0582546	0.798819	0.0704277	0.98529
ALDH1L1-AS2	0.294368	0.119011	0.231559	0.897467
ALDH1L2	0.125086	0.504961	0.0901471	0.965448
ALDH2	0.123121	0.338742	0.138564	0.939005
ALDH3A2	-0.10151	0.348118	-0.0992892	0.939005
ALDH3B1	-0.356763	0.165495	-0.29693	0.903293
ALDH4A1	0.168428	0.586203	0.226132	0.973864
ALDH5A1	-0.235237	0.0110838	-0.224718	0.848134
ALDH6A1	0.0286246	0.797625	-0.0172414	0.98529
ALDH7A1	0.219066	0.079602	0.152772	0.893964
ALDH8A1	-0.516508	0.0262208	-0.525489	0.893964
ALDH9A1	0.197046	0.170121	0.10972	0.903293
ALDOA	-0.0898755	0.522884	-0.0449794	0.968991
ALDOB	0.165056	0.533	0.0152948	0.968991
ALDOC	0.0720574	0.517279	0.059786	0.968401
ALG1	-0.256586	0.253403	-0.204744	0.935637
ALG10	0.0469771	0.82248	0.00129094	0.987199
ALG10B	0.0783735	0.622659	0.0575266	0.975939
ALG11	0.28505	0.300614	0.115521	0.939005
ALG12	-0.017946	0.928335	-0.0392506	0.995528
ALG13	-0.00772764	0.959888	0.0204231	0.996242
ALG14	0.262395	0.186901	0.223805	0.906212
ALG1L9P	-0.159736	0.525817	-0.0992433	0.968991
ALG2	0.135822	0.492138	0.162135	0.960607
ALG3	-0.0774681	0.770514	-0.109938	0.982772
ALG5	0.562894	0.00331283	0.604387	0.83425
ALG6	-0.113226	0.557592	-0.148685	0.969733
ALG8	0.231641	0.204252	0.22191	0.914764
ALG9	0.135227	0.342142	0.120761	0.939005
ALK	0.211465	0.308246	0.295392	0.939005
ALKBH1	0.113612	0.564707	0.0486747	0.970047
ALKBH2	-0.238275	0.180312	-0.190596	0.906212
ALKBH3	0.217688	0.318783	0.123777	0.939005
ALKBH3-AS1	0.311856	0.171403	0.220848	0.903293
ALKBH4	-0.219807	0.386033	-0.103079	0.939005
ALKBH5	0.0560158	0.577996	0.0226787	0.972826
ALKBH6	-0.0610888	0.770709	-0.0333744	0.982772
ALKBH7	0.164989	0.559637	0.213087	0.969733
ALKBH8	-0.146948	0.498021	-0.105259	0.961669
ALMS1	-0.0536891	0.51744	-0.0401736	0.968401
ALMS1P1	0.271281	0.288227	0.188116	0.939005
ALOX12	0.00894596	0.963595	-0.0357425	0.996483
ALOX12-AS1	0.290708	0.208652	0.233117	0.917672
ALOX12P2	0.0057222	0.974771	0.0794733	0.997685
ALOX15B	-0.587133	0.0240848	-0.425817	0.893964
ALOX5AP	-0.245583	0.234179	-0.193522	0.928448
ALPK1	0.297949	0.114703	0.379708	0.895406
ALPK3	0.123137	0.569711	0.154201	0.970192
ALPL	0.0396004	0.874239	0.0468374	0.991212
ALS2	-0.125935	0.238587	-0.0994893	0.931481
ALS2CL	-0.188361	0.349563	-0.13185	0.939005
ALS2CR11	0.175376	0.482138	0.0589943	0.959191
ALS2CR12	0.219106	0.339019	0.132128	0.939005
ALX3	-0.0121595	0.952554	0.0558298	0.99599
ALX4	0.18265	0.416475	0.121786	0.943289
ALYREF	-0.109095	0.528009	-0.0526456	0.968991
AMBRA1	0.112555	0.287513	0.080144	0.939005
AMD1	-0.00486376	0.970377	-0.051149	0.997685
AMDHD2	0.17813	0.480422	0.160156	0.959191
AMER1	0.184014	0.213316	0.0631881	0.920538
AMER2	0.157745	0.141939	0.132494	0.903293
AMER3	-0.314326	0.0454672	-0.248283	0.893964
AMFR	-0.0288156	0.75519	-0.0356017	0.982772
AMIGO1	-0.189029	0.106995	-0.16658	0.893964
AMIGO2	-0.234039	0.290861	-0.241469	0.939005
AMIGO3	0.230775	0.289337	0.2466	0.939005
AMMECR1	0.30966	0.190644	0.295583	0.907434
AMMECR1L	-0.0514542	0.657047	-0.0741428	0.978203
AMN1	0.0311418	0.856382	-0.0204512	0.989751
AMOT	0.19714	0.145999	0.126366	0.903293
AMOTL1	0.0101265	0.918314	0.0303343	0.994654
AMOTL2	0.205453	0.168473	0.224472	0.903293
AMPD2	-0.0325789	0.830842	-0.0566388	0.987845
AMPD3	-0.0546493	0.730733	0.0445506	0.98024
AMPH	-0.304309	0.0738466	-0.241232	0.893964
AMT	0.0465288	0.823541	-0.0586584	0.987215
AMY2B	-0.176362	0.234252	-0.161043	0.928448
AMZ1	0.563124	0.00917087	0.639521	0.840223
AMZ2	0.0664831	0.594181	0.0525565	0.973864
AMZ2P1	0.214105	0.267931	0.0639025	0.935637
ANAPC1	0.158925	0.3017	0.087383	0.939005
ANAPC10	0.076479	0.709049	0.0770439	0.97869
ANAPC11	-0.0116449	0.967192	0.00967123	0.997012
ANAPC13	-0.183931	0.378329	-0.190562	0.939005
ANAPC15	0.098599	0.659466	0.225446	0.978203
ANAPC16	-0.263229	0.0603589	-0.296197	0.893964
ANAPC2	0.0188732	0.930673	0.0931734	0.995961
ANAPC4	-0.02686	0.871258	0.0278328	0.990757
ANAPC5	-0.0373989	0.646625	-0.00404136	0.978203
ANAPC7	-0.0830097	0.576049	-0.0140062	0.972288
ANGEL1	-0.14649	0.140012	-0.107935	0.903293
ANGEL2	0.00498643	0.966511	-0.0133126	0.996908
ANGPT1	0.439856	0.0564335	0.306766	0.893964
ANGPT2	0.163515	0.479591	0.0511596	0.959191
ANGPTL1	-0.065857	0.766748	-0.160787	0.982772
ANGPTL2	0.105572	0.538963	0.111449	0.968991
ANGPTL3	-0.185101	0.415003	-0.115058	0.943289
ANGPTL4	0.195463	0.551769	0.177889	0.969038
ANGPTL7	-0.424324	0.0402208	-0.275489	0.893964
ANK1	-0.104916	0.484064	-0.00923038	0.959191
ANK2	-0.143181	0.280141	-0.095521	0.939005
ANK3	-0.0686953	0.529989	-0.0325436	0.968991
ANKAR	0.0122764	0.936234	0.0158987	0.995961
ANKDD1A	0.110407	0.518075	0.135807	0.968401
ANKDD1B	-0.273684	0.145193	-0.323028	0.903293
ANKEF1	0.228167	0.357736	0.181283	0.939005
ANKFN1	0.175554	0.451151	0.15413	0.951949
ANKFY1	0.0130996	0.844479	0.0364862	0.987845
ANKH	-0.109089	0.0832867	-0.0698553	0.893964
ANKHD1	0.0233457	0.926692	-0.0428619	0.995264
ANKIB1	0.112542	0.161397	0.0852129	0.903293
ANKK1	0.371097	0.088339	0.324341	0.893964
ANKLE1	0.381376	0.0821438	0.319153	0.893964
ANKLE2	0.105012	0.263151	0.116671	0.935637
ANKMY1	0.28912	0.166866	0.180847	0.903293
ANKMY2	0.233967	0.223704	0.197533	0.921922
ANKRA2	0.223617	0.320172	0.12211	0.939005
ANKRD10	-0.147358	0.146861	-0.091819	0.903293
ANKRD11	-0.0369094	0.800354	-0.027232	0.98529
ANKRD12	-0.0219547	0.764555	-0.035075	0.982772
ANKRD13A	0.083302	0.560779	0.0856839	0.969733
ANKRD13B	-0.0362814	0.841598	-0.0302328	0.987845
ANKRD13C	-0.181052	0.120365	-0.165941	0.899041
ANKRD13D	-0.160499	0.556052	-0.0793869	0.969733
ANKRD16	-0.284868	0.121828	-0.186299	0.899041
ANKRD17	-0.00528886	0.926191	-0.00461952	0.995264
ANKRD18A	0.153486	0.532072	0.0946439	0.968991
ANKRD18B	-0.0784915	0.67068	-0.0828394	0.978203
ANKRD19P	-0.173445	0.222381	-0.142403	0.921922
ANKRD20A1	0.184707	0.36989	0.236831	0.939005
ANKRD20A4	-0.0693214	0.738864	0.0370272	0.980708
ANKRD20A5P	-0.192811	0.424505	-0.127069	0.944485
ANKRD23	-0.019147	0.929984	-0.0234031	0.995941
ANKRD24	-0.340825	0.10444	-0.195937	0.893964
ANKRD26	0.0033523	0.97191	0.00754622	0.997685
ANKRD26P3	0.371086	0.150728	0.346588	0.903293
ANKRD27	-0.021879	0.767776	0.0462763	0.982772
ANKRD28	0.0271008	0.77102	0.0410472	0.982772
ANKRD29	-0.15275	0.349757	-0.13351	0.939005
ANKRD30B	-0.195069	0.388131	-0.0545402	0.939005
ANKRD30BL	-0.476395	0.0543686	-0.346224	0.893964
ANKRD31	-0.523299	0.038301	-0.419638	0.893964
ANKRD33B	-0.133141	0.116307	-0.116304	0.895406
ANKRD34A	0.063585	0.751521	0.168031	0.982186
ANKRD34C	-0.120207	0.627443	-0.0947521	0.976828
ANKRD35	-0.0730019	0.742627	-0.0088491	0.981274
ANKRD36	0.0663187	0.509623	0.0611567	0.966988
ANKRD36B	-0.109721	0.438131	-0.0670352	0.947598
ANKRD36BP1	0.0667475	0.731957	-0.00484268	0.98024
ANKRD36BP2	-0.0333687	0.842269	-0.0385764	0.987845
ANKRD36C	-0.0542528	0.565621	-0.0555021	0.970047
ANKRD37	0.135514	0.621226	0.104152	0.975524
ANKRD39	0.0546488	0.795641	0.0931097	0.98529
ANKRD40	0.170662	0.353129	0.107186	0.939005
ANKRD42	-0.188204	0.161499	-0.126194	0.903293
ANKRD44	0.161131	0.179411	0.134045	0.906212
ANKRD44-IT1	-0.0127299	0.95464	-0.115408	0.99599
ANKRD45	-0.113066	0.585424	-0.101045	0.973864
ANKRD46	-0.111106	0.533792	-0.0737297	0.968991
ANKRD49	0.28632	0.181139	0.21184	0.906212
ANKRD50	0.161797	0.202955	0.117876	0.914764
ANKRD52	-0.0265799	0.81278	-0.0153647	0.985717
ANKRD53	0.368186	0.109825	0.336408	0.893964
ANKRD54	-0.105211	0.522713	-0.0454368	0.968991
ANKRD55	-0.112081	0.55608	-0.0609739	0.969733
ANKRD6	0.0889579	0.504817	0.0740446	0.965448
ANKRD61	0.0833369	0.716645	0.0929908	0.97935
ANKRD62	-0.364402	0.155888	-0.354107	0.903293
ANKRD62P1-PARP4P3	0.0745031	0.708923	0.111411	0.97869
ANKRD65	0.176229	0.532948	0.2602	0.968991
ANKRD7	0.319849	0.146344	0.216252	0.903293
ANKRD9	0.0677929	0.806031	0.173752	0.985355
ANKS1A	-0.0155157	0.920503	-0.0335892	0.994654
ANKS1B	-0.145743	0.0751163	-0.131781	0.893964
ANKS3	0.0251964	0.895572	0.087173	0.993831
ANKS6	-0.135939	0.206423	-0.0778107	0.914764
ANKZF1	-0.00652902	0.959107	0.0337872	0.99599
ANLN	0.407328	0.0481681	0.362778	0.893964
ANO1	-0.262292	0.259194	-0.335518	0.935637
ANO10	-0.0492265	0.727146	0.0168806	0.98024
ANO2	0.302171	0.217898	0.252345	0.921922
ANO3	-0.496731	0.082167	-0.359335	0.893964
ANO4	0.338276	0.0128224	0.331914	0.855533
ANO5	-0.099523	0.469184	-0.0521781	0.958166
ANO6	0.202331	0.116037	0.150211	0.895406
ANO7	-0.169275	0.445032	-0.13423	0.947727
ANO8	-0.0831715	0.654381	0.0338167	0.978203
ANOS1	0.0438799	0.824717	0.0112324	0.987215
ANP32A	0.201178	0.0820785	0.228224	0.893964
ANP32A-IT1	-0.126667	0.523646	-0.0658354	0.968991
ANP32AP1	0.189714	0.398323	0.185949	0.941753
ANP32B	0.604776	0.0162824	0.573124	0.876736
ANP32C	-0.234592	0.194924	-0.22668	0.907434
ANP32E	0.200055	0.241313	0.09961	0.932035
ANPEP	-0.0830443	0.797296	-0.0503296	0.98529
ANTXR1	0.200842	0.105653	0.123676	0.893964
ANTXR2	-0.0331367	0.878378	-0.088377	0.992883
ANXA1	0.0850509	0.698151	0.0705065	0.978203
ANXA11	-0.0263363	0.811012	-0.0207822	0.98554
ANXA2	0.238046	0.307035	0.183374	0.939005
ANXA2P1	0.114043	0.643226	0.131062	0.978203
ANXA2P2	0.515494	0.025326	0.499541	0.893964
ANXA3	0.243379	0.253677	0.197086	0.935637
ANXA4	0.334512	0.0611096	0.366634	0.893964
ANXA5	0.0484987	0.657594	0.0356817	0.978203
ANXA6	-0.216311	0.122359	-0.179421	0.899041
ANXA7	-0.0130682	0.921109	-0.0282831	0.994676
ANXA9	0.00202658	0.993856	-0.090848	0.999394
AOAH	0.0871447	0.698085	0.108104	0.978203
AOC2	0.2282	0.330667	0.278951	0.939005
AOC3	-0.304467	0.0957578	-0.30041	0.893964
AOX1	0.186532	0.488298	0.218255	0.95962
AP1AR	-0.176117	0.400003	-0.146644	0.94283
AP1B1	-0.012559	0.938693	-0.000626686	0.99599
AP1G1	0.0824271	0.38833	0.0534349	0.939005
AP1G2	-0.248842	0.182177	-0.170188	0.906212
AP1M1	-0.0917751	0.545806	-0.0281419	0.968991
AP1S1	-0.247489	0.0539422	-0.219816	0.893964
AP1S2	-0.0437523	0.819328	0.0148056	0.986791
AP1S3	-0.130271	0.581005	0.0106961	0.973486
AP2A1	-0.0940453	0.617739	-0.105959	0.974474
AP2A2	-0.236465	0.312491	-0.249654	0.939005
AP2B1	0.0582573	0.359521	0.0355914	0.939005
AP2M1	-0.086967	0.31231	-0.0890001	0.939005
AP2S1	0.140297	0.401712	0.0798601	0.942933
AP3B1	-0.0347464	0.79446	-0.0168162	0.98529
AP3B2	-0.183781	0.125483	-0.0886241	0.900985
AP3D1	0.0256799	0.854416	0.0512751	0.989352
AP3M1	0.0369089	0.785397	-0.00402303	0.984719
AP3M2	-0.283868	0.086924	-0.225273	0.893964
AP3S1	0.0142133	0.943382	0.00196613	0.99599
AP4B1	0.147677	0.488266	0.0539725	0.95962
AP4E1	0.176055	0.27177	0.099024	0.937513
AP4M1	0.362414	0.127566	0.379473	0.902167
AP4S1	-0.146454	0.220965	-0.086984	0.921922
AP5B1	0.0554303	0.72539	0.0734115	0.98024
AP5M1	-0.0821533	0.531914	-0.0840533	0.968991
AP5S1	-0.0953125	0.639625	-0.206053	0.978203
AP5Z1	0.0125009	0.961271	0.171357	0.996461
APAF1	0.101332	0.331845	0.120281	0.939005
APBA1	0.394197	0.0849632	0.359421	0.893964
APBA2	0.290833	0.243508	0.134275	0.932035
APBA3	-0.0498653	0.854283	-0.0775088	0.989352
APBB1	-0.092038	0.46483	-0.0404456	0.956386
APBB1IP	0.0211363	0.927994	0.00199009	0.995528
APBB2	0.179657	0.0346409	0.148849	0.893964
APBB3	-0.159255	0.3421	-0.0389842	0.939005
APC	-0.00311802	0.965008	-0.00284666	0.99658
APC2	0.0859583	0.792495	0.148172	0.98529
APCDD1	0.158732	0.422222	0.104236	0.944485
APEH	-0.0220414	0.869415	0.0485686	0.990757
APEX1	0.176688	0.220525	0.177603	0.921922
APEX2	0.47262	0.0554857	0.344714	0.893964
APH1A	0.460407	0.00879795	0.339516	0.83425
APH1B	-0.0853213	0.5218	-0.0913624	0.968991
API5	-0.102411	0.468111	-0.134336	0.957719
APIP	-0.0126363	0.957812	-0.015227	0.99599
APLF	0.237035	0.196233	0.098183	0.908551
APLN	0.354705	0.161143	0.314061	0.903293
APLNR	0.370057	0.234229	0.337732	0.928448
APLP1	-0.0143824	0.916105	0.0262934	0.994654
APLP2	-0.0448368	0.520409	-0.0474063	0.968991
APMAP	0.0190057	0.861448	-0.0547986	0.990672
APOA1-AS	-0.0531592	0.778186	-0.0379399	0.982803
APOBEC4	0.0206448	0.944829	-0.0572323	0.99599
APOC1	0.0627118	0.800207	0.128147	0.98529
APOD	0.215184	0.179969	0.141001	0.906212
APOE	0.194588	0.498543	0.15071	0.961981
APOL1	0.143733	0.589006	0.0935387	0.973864
APOL2	-0.116538	0.254771	-0.0706166	0.935637
APOL3	0.427406	0.0468439	0.305951	0.893964
APOL6	0.358963	0.0819897	0.302456	0.893964
APOLD1	0.182239	0.411873	0.113515	0.943289
APOO	-0.181532	0.44935	-0.143522	0.95048
APOOL	0.113551	0.384359	0.0571771	0.939005
APOPT1	0.0476946	0.805145	0.0154135	0.985355
APP	-0.147892	0.251398	-0.106449	0.934339
APPBP2	-0.109163	0.390547	-0.106909	0.939005
APPL1	0.0949819	0.337111	0.088295	0.939005
APPL2	0.0514544	0.561418	0.0274834	0.969733
APRT	0.296191	0.220451	0.122941	0.921922
APTR	0.267225	0.190219	0.188398	0.907271
APTX	0.0280977	0.865379	0.0263713	0.990757
AQP1	0.410784	0.114114	0.284743	0.895406
AQP11	-0.316509	0.122702	-0.265792	0.899041
AQP4	0.087037	0.556968	0.0726761	0.969733
AQP4-AS1	-0.0112021	0.955454	-0.085225	0.99599
AQP9	-0.0928671	0.736379	-0.201565	0.980624
AQR	0.0565829	0.654742	0.0426429	0.978203
AR	0.211247	0.294206	0.24879	0.939005
ARAF	-0.110748	0.484459	-0.130208	0.959191
ARAP1	-0.0207241	0.929005	-0.00386041	0.995566
ARAP2	0.203101	0.0272508	0.16706	0.893964
ARAP3	0.101363	0.67236	0.000247118	0.978203
ARC	0.0191047	0.946325	0.0630818	0.99599
ARCN1	0.0127224	0.902536	0.0326052	0.994358
AREL1	-0.0676859	0.5372	-0.0365839	0.968991
ARF1	-0.11182	0.309336	-0.0714942	0.939005
ARF3	-0.0275051	0.626044	-0.0328463	0.976828
ARF4	-0.0924671	0.53556	-0.122043	0.968991
ARF5	0.129797	0.377184	0.111764	0.939005
ARF6	0.166777	0.240467	0.159613	0.932035
ARFGAP1	-0.0341621	0.88136	0.0742281	0.992883
ARFGAP2	-0.0341368	0.714628	-0.0199073	0.97935
ARFGAP3	0.103535	0.41862	0.137906	0.943358
ARFGEF1	-0.108837	0.216967	-0.0935152	0.921922
ARFGEF2	-0.0175009	0.844153	-0.0140441	0.987845
ARFGEF3	-0.0871083	0.246739	-0.0734177	0.933776
ARFIP1	0.00818946	0.963912	0.00551679	0.996577
ARFIP2	0.033142	0.821416	0.0545534	0.986867
ARFRP1	-0.278915	0.200688	-0.139082	0.914416
ARG2	-0.0941196	0.497219	-0.0352981	0.961483
ARGFXP2	-0.1169	0.511296	-0.0466336	0.968118
ARGLU1	0.0428926	0.597366	0.00514516	0.974076
ARHGAP1	-0.136108	0.385846	-0.0759416	0.939005
ARHGAP10	-0.18114	0.241401	-0.282048	0.932035
ARHGAP12	-0.0485104	0.619575	-0.0793308	0.97504
ARHGAP15	-0.393606	0.0833603	-0.400114	0.893964
ARHGAP17	0.0858919	0.495329	-0.00672725	0.960607
ARHGAP18	-0.245655	0.178829	-0.151237	0.906212
ARHGAP19	-0.0314163	0.882333	-0.108062	0.993141
ARHGAP20	-0.155187	0.427561	-0.0896965	0.94599
ARHGAP21	0.0378123	0.620542	0.0280249	0.975389
ARHGAP22	0.0382501	0.856202	0.0661714	0.989715
ARHGAP23	0.342137	0.2117	0.343577	0.919732
ARHGAP24	-0.220167	0.149914	-0.198077	0.903293
ARHGAP25	0.0451966	0.848866	-0.0393399	0.988649
ARHGAP26	-0.134251	0.0247008	-0.133489	0.893964
ARHGAP26-AS1	0.111139	0.619668	0.115664	0.97504
ARHGAP26-IT1	-0.0617942	0.789464	0.0611636	0.98529
ARHGAP28	-0.33681	0.0889188	-0.327128	0.893964
ARHGAP29	0.300293	0.0280519	0.281717	0.893964
ARHGAP30	0.279903	0.18221	0.238502	0.906212
ARHGAP31	0.252643	0.176133	0.234761	0.904842
ARHGAP32	-0.057224	0.520545	-0.0210294	0.968991
ARHGAP33	0.012235	0.959129	0.0384824	0.99599
ARHGAP35	0.00760084	0.928866	-0.0132228	0.995528
ARHGAP39	-0.293791	0.209571	-0.253131	0.919043
ARHGAP4	0.380778	0.138732	0.363997	0.903293
ARHGAP42	0.154278	0.367819	0.0949093	0.939005
ARHGAP44	-0.270339	0.0162557	-0.22742	0.876736
ARHGAP45	-0.263543	0.376242	-0.301275	0.939005
ARHGAP5	0.0642028	0.471438	0.00603616	0.958531
ARHGAP5-AS1	0.180992	0.429554	0.0726991	0.94667
ARHGAP6	0.253703	0.185113	0.176184	0.906212
ARHGAP9	-0.12349	0.570819	-0.0243259	0.970192
ARHGDIA	0.0136215	0.958797	0.0150603	0.99599
ARHGDIB	-0.151181	0.557356	-0.144458	0.969733
ARHGDIG	0.0786136	0.718738	0.118335	0.97935
ARHGEF1	0.0305669	0.915601	-0.0454422	0.994654
ARHGEF10L	-0.0190851	0.938736	0.0298642	0.99599
ARHGEF11	-0.135107	0.176181	-0.101808	0.904842
ARHGEF12	-0.0298946	0.583733	-0.0504205	0.973864
ARHGEF15	0.238292	0.33521	0.203448	0.939005
ARHGEF17	-0.0696589	0.70794	-0.0488785	0.97869
ARHGEF18	-0.077098	0.666491	-0.0221064	0.978203
ARHGEF2	-0.0299741	0.792218	-0.0183142	0.98529
ARHGEF25	-0.426739	0.000170509	-0.392405	0.654156
ARHGEF26	0.324564	0.142134	0.231745	0.903293
ARHGEF26-AS1	-0.0439485	0.818406	-0.138742	0.9867
ARHGEF28	-0.341612	0.0538775	-0.303417	0.893964
ARHGEF3	-0.31805	0.102037	-0.251359	0.893964
ARHGEF33	-0.0376731	0.852368	-0.0546594	0.989116
ARHGEF37	0.265965	0.203495	0.181954	0.914764
ARHGEF4	0.0768023	0.676216	0.0646127	0.978203
ARHGEF40	0.216138	0.35136	0.198718	0.939005
ARHGEF6	-0.107513	0.294127	-0.125934	0.939005
ARHGEF7	-0.107581	0.108785	-0.0814956	0.893964
ARHGEF9	-0.129048	0.267335	-0.107462	0.935637
ARID1A	0.209729	0.0509292	0.149257	0.893964
ARID1B	0.0364965	0.616255	0.0492977	0.974351
ARID2	0.160984	0.133438	0.106546	0.903293
ARID3A	-0.476262	0.0769208	-0.370231	0.893964
ARID3B	0.0156692	0.946057	-0.00666145	0.99599
ARID4A	0.210158	0.0297034	0.114295	0.893964
ARID4B	0.108119	0.189388	0.086728	0.906212
ARID5A	-0.0372206	0.895667	-0.0390383	0.993831
ARID5B	-0.0742652	0.445294	-0.0220556	0.947727
ARIH1	0.00513729	0.957239	0.0216428	0.99599
ARIH2	-0.0153694	0.864389	-0.0221454	0.990757
ARL1	0.0858078	0.621021	0.0240184	0.975524
ARL10	0.0601621	0.641498	0.0517102	0.978203
ARL13A	-0.125706	0.474967	-0.0372641	0.958916
ARL13B	0.358901	0.0715755	0.333885	0.893964
ARL14EP	0.0304217	0.8404	-0.0240569	0.987845
ARL15	-0.228042	0.305003	-0.154207	0.939005
ARL16	0.00135288	0.994456	0.0183357	0.99946
ARL2	-0.0194351	0.934625	0.0131352	0.995961
ARL2BP	0.0210235	0.873068	-0.0488313	0.991212
ARL3	-0.213039	0.0839019	-0.192172	0.893964
ARL4A	0.0414461	0.854945	0.0322604	0.989352
ARL4C	-0.0316251	0.832305	-0.0609951	0.987845
ARL4D	0.0196841	0.919863	-0.00834013	0.994654
ARL5A	0.167024	0.166071	0.0378034	0.903293
ARL5B	0.145559	0.363795	0.0511431	0.939005
ARL6	-0.163315	0.473283	-0.108264	0.958916
ARL6IP1	-0.0460774	0.719855	-0.087495	0.979914
ARL6IP4	-0.0278591	0.886897	-0.0400157	0.993194
ARL6IP5	-0.104873	0.545261	-0.0767491	0.968991
ARL6IP6	0.209051	0.335857	0.0864343	0.939005
ARL8A	0.124579	0.354395	0.0845708	0.939005
ARL8B	-0.066925	0.621568	-0.0107264	0.975814
ARMC1	0.0370384	0.809241	-0.0276815	0.985355
ARMC10	-0.00308191	0.988344	-0.0176487	0.998429
ARMC2	0.0650193	0.588294	0.0356073	0.973864
ARMC2-AS1	-0.400893	0.048539	-0.336651	0.893964
ARMC3	0.0595503	0.812855	-0.067146	0.985717
ARMC5	-0.108994	0.644444	-0.0724706	0.978203
ARMC6	0.062146	0.794018	0.177312	0.98529
ARMC7	-0.0458449	0.814164	-0.139015	0.985831
ARMC8	0.0015734	0.987217	0.0252488	0.998428
ARMC9	-0.244756	0.0429195	-0.141513	0.893964
ARMCX1	0.0236415	0.901673	0.116632	0.994318
ARMCX2	-0.009293	0.943259	0.0186512	0.99599
ARMCX3	0.052364	0.606995	0.0415896	0.974076
ARMCX4	-0.0365902	0.751315	-0.0237413	0.98208
ARMCX5	-0.215975	0.357267	-0.301006	0.939005
ARMCX5-GPRASP2	-0.161181	0.380664	-0.163522	0.939005
ARMCX6	-0.218937	0.326543	-0.283867	0.939005
ARMT1	-0.0572879	0.807185	-0.075299	0.985355
ARNT	0.0357249	0.724818	0.0141028	0.98024
ARNT2	-0.0878378	0.180265	-0.110211	0.906212
ARNTL	-0.204509	0.0913087	-0.198718	0.893964
ARNTL2	-0.183365	0.234159	-0.104513	0.928448
ARPC1A	-0.0232527	0.797508	-0.0354077	0.98529
ARPC1B	8.71e-05	0.999754	-0.0160094	0.999849
ARPC2	-0.0488677	0.662601	0.00906382	0.978203
ARPC3	0.0131654	0.936559	-0.0280954	0.995961
ARPC4	-0.076404	0.609215	-0.116903	0.974076
ARPC5	0.223739	0.0443917	0.206256	0.893964
ARPC5L	0.13706	0.455953	0.10749	0.953545
ARPIN	-0.0709983	0.66706	-0.0928711	0.978203
ARPP19	0.0435226	0.582311	0.0224439	0.973648
ARPP21	-0.142264	0.256427	-0.0853612	0.935637
ARR3	0.0630513	0.734988	0.11296	0.98024
ARRB1	-0.00349587	0.973802	-0.0247373	0.997685
ARRB2	-0.0736781	0.540058	-0.00657593	0.968991
ARRDC1	0.108858	0.662707	0.217172	0.978203
ARRDC1-AS1	-0.0399662	0.854847	-0.0534912	0.989352
ARRDC2	0.369942	0.104684	0.237068	0.893964
ARRDC3	0.0646174	0.680968	0.0200545	0.978203
ARRDC4	0.305583	0.115582	0.20461	0.895406
ARSA	0.175192	0.412292	0.208722	0.943289
ARSB	0.0945025	0.531047	0.114669	0.968991
ARSD	0.143917	0.520328	0.0906875	0.968991
ARSE	-0.0223117	0.919538	-0.178526	0.994654
ARSG	-0.108683	0.527993	-0.080326	0.968991
ARSI	-0.0540158	0.768688	-0.00604679	0.982772
ARSJ	-0.187892	0.374387	-0.0590081	0.939005
ARSK	0.0620437	0.778326	-0.0489787	0.982822
ART3	-0.165074	0.439988	-0.162984	0.947727
ARTN	0.0963616	0.59897	0.0835218	0.974076
ARV1	0.0152432	0.943759	0.0127057	0.99599
ARVCF	-0.0367627	0.886839	-0.0388198	0.993194
ARX	0.201245	0.304225	0.156073	0.939005
ASAH1	-0.100954	0.376254	-0.108402	0.939005
ASAH2B	0.0482031	0.860719	0.17381	0.990672
ASAP1	-0.0246374	0.744132	-0.0324824	0.981651
ASAP1-IT1	0.0860726	0.609293	0.0905004	0.974076
ASAP1-IT2	-0.211563	0.362646	-0.212404	0.939005
ASAP2	0.0769402	0.370273	0.0598195	0.939005
ASAP3	0.0202637	0.913796	0.0769012	0.994654
ASB1	0.02924	0.805627	0.0242217	0.985355
ASB13	0.0582526	0.775548	0.00258374	0.982772
ASB14	-0.00011482	0.999557	0.0584897	0.999849
ASB16	-0.103611	0.709383	-0.121718	0.978733
ASB16-AS1	-0.257882	0.24433	-0.154636	0.932035
ASB3	-0.331423	0.1677	-0.342916	0.903293
ASB4	-0.204737	0.450154	-0.21967	0.951286
ASB6	0.234371	0.148694	0.209945	0.903293
ASB7	-0.0371762	0.852008	0.0175746	0.989116
ASB8	-0.245494	0.067902	-0.20938	0.893964
ASB9P1	0.100457	0.518956	-0.0614312	0.968401
ASCC1	0.0425651	0.772419	-0.00463782	0.982772
ASCC2	0.093724	0.612626	0.114019	0.974351
ASCC3	0.0124171	0.896165	0.0452549	0.993831
ASCL1	0.861275	0.00100465	0.707681	0.83425
ASF1A	-0.0162935	0.932755	0.0121677	0.995961
ASGR1	0.208502	0.35202	0.190454	0.939005
ASH1L	-0.0225042	0.678594	-0.0422699	0.978203
ASH1L-AS1	0.196138	0.370929	0.245525	0.939005
ASH2L	-0.187643	0.221345	-0.195308	0.921922
ASIC1	0.0596413	0.689866	0.116503	0.978203
ASIC2	-0.116861	0.490961	-0.0230883	0.960393
ASIC3	-0.269986	0.230457	-0.210152	0.927625
ASIC4	0.0246621	0.918664	0.00602325	0.994654
ASL	0.236771	0.308475	0.296924	0.939005
ASNA1	-0.189117	0.256857	-0.172078	0.935637
ASNS	-0.212048	0.305126	-0.105294	0.939005
ASNSD1	-0.0278225	0.87124	0.0190538	0.990757
ASPA	0.405522	0.0844384	0.376546	0.893964
ASPDH	0.281226	0.324375	0.215346	0.939005
ASPH	0.114007	0.225944	0.0504335	0.924624
ASPHD1	0.147919	0.6164	0.210402	0.974351
ASPHD2	-0.11449	0.599753	-0.00774211	0.974076
ASPM	-0.138728	0.500445	-0.185452	0.962713
ASPN	-0.156117	0.391166	-0.24353	0.939005
ASPRV1	0.354304	0.0920627	0.399043	0.893964
ASPSCR1	0.0226045	0.924249	0.0481858	0.995264
ASRGL1	0.143268	0.344153	0.153961	0.939005
ASS1	-0.331408	0.0587902	-0.345447	0.893964
ASTE1	-0.0697287	0.736429	0.0101805	0.980624
ASTN1	-0.0163823	0.808549	-0.019916	0.985355
ASTN2	-0.0804368	0.462384	-0.026708	0.956277
ASTN2-AS1	-0.0203505	0.910972	-0.0220157	0.994654
ASUN	0.164922	0.380622	0.0836523	0.939005
ASXL1	0.0169749	0.804256	0.0403495	0.985355
ASXL2	-0.0247866	0.785192	-0.0108985	0.984719
ASXL3	0.0710595	0.535809	0.0871356	0.968991
ATAD1	0.00836956	0.956457	0.0131695	0.99599
ATAD2	0.113539	0.498034	0.0105737	0.961669
ATAD2B	-0.0458135	0.640605	-0.0688996	0.978203
ATAD3A	0.357974	0.186891	0.209856	0.906212
ATAD3B	0.226167	0.305356	0.199601	0.939005
ATAD3C	-0.292159	0.20765	-0.256962	0.916743
ATAD5	-0.10193	0.573127	-0.0887004	0.970947
ATCAY	-0.200321	0.0336319	-0.181195	0.893964
ATE1	-0.0766414	0.403051	-0.0985452	0.943289
ATE1-AS1	0.308297	0.197531	0.130232	0.910096
ATF1	-0.193129	0.307464	-0.148155	0.939005
ATF2	-0.0494267	0.693291	-0.0351189	0.978203
ATF3	0.235525	0.416539	0.221434	0.943289
ATF4	-0.00861077	0.949207	-0.0495616	0.99599
ATF5	-0.299898	0.189612	-0.258662	0.906423
ATF6	0.00747437	0.933958	-0.039795	0.995961
ATF7	0.125733	0.299488	0.0428769	0.939005
ATF7IP	0.0982024	0.223186	0.103704	0.921922
ATF7IP2	-0.256665	0.138087	-0.245592	0.903293
ATG10	0.194968	0.319257	0.09474	0.939005
ATG101	0.158521	0.367114	0.141199	0.939005
ATG12	-0.217905	0.0803242	-0.156536	0.893964
ATG13	-0.0345697	0.686804	-0.051672	0.978203
ATG14	-0.136673	0.297963	-0.106328	0.939005
ATG16L1	-0.0392124	0.749888	0.0533466	0.98208
ATG16L2	-0.0230269	0.901729	0.0210275	0.994318
ATG2A	0.229309	0.411021	0.242639	0.943289
ATG2B	-0.0319964	0.77198	6.03e-05	0.982772
ATG3	0.157152	0.479503	0.196462	0.959191
ATG4A	0.335633	0.138562	0.286515	0.903293
ATG4B	0.102442	0.565005	0.133517	0.970047
ATG4C	0.27545	0.0461708	0.201042	0.893964
ATG4D	-0.0819596	0.745293	-0.0898884	0.981908
ATG5	-0.125031	0.456101	-0.184837	0.953716
ATG7	0.0761801	0.395168	0.0829365	0.940789
ATG9A	-0.0400426	0.746849	-0.00363885	0.98208
ATG9B	-0.208661	0.332488	-0.19601	0.939005
ATIC	-0.0777431	0.560197	-0.0805438	0.969733
ATL1	-0.149502	0.55473	-0.10964	0.969733
ATL2	-0.0721529	0.661307	-0.0937702	0.978203
ATL3	0.195882	0.0794768	0.126265	0.893964
ATM	0.0442111	0.64566	0.0431351	0.978203
ATMIN	-0.0046763	0.953217	-0.0154383	0.99599
ATN1	-0.0315629	0.897657	0.035489	0.993831
ATOH8	0.249302	0.314055	0.121789	0.939005
ATOX1	0.214842	0.19961	0.0893882	0.913106
ATP10A	0.104316	0.698153	0.0452885	0.978203
ATP10B	0.191123	0.285138	0.225246	0.939005
ATP10D	0.0651311	0.589893	0.122862	0.973864
ATP11A	0.17795	0.181481	0.129187	0.906212
ATP11A-AS1	0.0128156	0.953599	-0.0923425	0.99599
ATP11B	-0.0163057	0.893667	-0.0826026	0.993634
ATP11C	0.187373	0.324771	0.0599081	0.939005
ATP13A1	-0.196998	0.409658	-0.152165	0.943289
ATP13A2	0.159636	0.4807	0.182909	0.959191
ATP13A3	0.0780891	0.547727	0.0288928	0.968991
ATP13A4	0.163991	0.242216	0.118424	0.932035
ATP13A5	-0.295654	0.203837	-0.353262	0.914764
ATP1A1	-0.291257	0.0801479	-0.228949	0.893964
ATP1A1-AS1	0.141602	0.544136	0.184688	0.968991
ATP1A2	0.0776874	0.579047	0.0472018	0.972847
ATP1A3	-0.261525	0.105714	-0.161333	0.893964
ATP1A4	0.0743758	0.811435	0.00581295	0.985695
ATP1B1	-0.22538	0.386252	-0.159307	0.939005
ATP1B2	0.321679	0.0916624	0.290174	0.893964
ATP1B3	-0.0305582	0.861528	0.00220304	0.990672
ATP2A1	-0.121415	0.670095	-0.0103443	0.978203
ATP2A2	-0.0650313	0.361084	-0.0445484	0.939005
ATP2B1	-0.254027	0.18546	-0.201319	0.906212
ATP2B2	-0.160093	0.0969804	-0.0990151	0.893964
ATP2B3	-0.238879	0.0917367	-0.192093	0.893964
ATP2B4	0.0536395	0.382287	0.0685944	0.939005
ATP2C1	0.0306102	0.793467	0.025024	0.98529
ATP2C2	0.419641	0.0664111	0.365473	0.893964
ATP5A1	-0.164426	0.252489	-0.126247	0.934562
ATP5B	-0.153717	0.317856	-0.126994	0.939005
ATP5C1	0.0429533	0.747084	-0.0147487	0.98208
ATP5D	-0.201925	0.52336	-0.202315	0.968991
ATP5EP2	-0.0532871	0.826619	-0.138282	0.987215
ATP5F1	0.0929991	0.5208	0.111363	0.968991
ATP5G1	-0.399194	0.0549619	-0.334241	0.893964
ATP5G2	0.0412706	0.695998	0.00123278	0.978203
ATP5G3	-0.194366	0.239192	-0.22948	0.931729
ATP5H	-0.109022	0.616011	-0.104966	0.974351
ATP5I	0.0785966	0.495225	0.0964819	0.960607
ATP5J	-0.141675	0.480231	-0.246048	0.959191
ATP5J2	-0.0282955	0.890956	-0.0122372	0.993634
ATP5L	-0.0341813	0.832893	-0.137865	0.987845
ATP5O	-0.187908	0.2296	-0.187383	0.927625
ATP5S	-0.0899384	0.553915	-0.0332368	0.969733
ATP5SL	0.218784	0.20785	0.133137	0.917089
ATP6	0.0682739	0.767605	-0.0326918	0.982772
ATP6AP1	-0.13651	0.332844	-0.0939661	0.939005
ATP6AP1L	0.172071	0.41235	0.26329	0.943289
ATP6AP2	-0.317446	0.153134	-0.273746	0.903293
ATP6V0A1	-0.116953	0.100071	-0.097093	0.893964
ATP6V0A2	0.0978818	0.4383	0.0606412	0.947598
ATP6V0B	-0.057894	0.718018	0.00825365	0.97935
ATP6V0C	-0.168654	0.320116	-0.215418	0.939005
ATP6V0D1	-0.0858324	0.466947	-0.0532227	0.957003
ATP6V0E1	0.0533605	0.774731	-0.042501	0.982772
ATP6V0E2	0.040902	0.809312	0.102586	0.985355
ATP6V0E2-AS1	0.173418	0.415934	0.110248	0.943289
ATP6V1A	-0.250698	0.243459	-0.207483	0.932035
ATP6V1B2	-0.182559	0.377364	-0.134622	0.939005
ATP6V1C1	-0.226591	0.162122	-0.207948	0.903293
ATP6V1C2	0.135884	0.453055	0.232191	0.952278
ATP6V1D	-0.347116	0.0828333	-0.283406	0.893964
ATP6V1E1	-0.12954	0.543547	-0.128146	0.968991
ATP6V1E2	0.181065	0.427921	0.195443	0.946346
ATP6V1F	-0.153678	0.25443	-0.146177	0.935637
ATP6V1G1	0.171626	0.292681	0.158883	0.939005
ATP6V1H	-0.323608	0.086487	-0.260406	0.893964
ATP7A	0.020465	0.899903	-0.0408607	0.993831
ATP7B	-0.00321751	0.980852	0.00794986	0.997685
ATP8	0.302678	0.361119	0.143111	0.939005
ATP8A1	-0.0205326	0.894213	0.000815495	0.993634
ATP8A2	-0.241444	0.145531	-0.152568	0.903293
ATP8B1	-0.0654006	0.732924	0.027245	0.98024
ATP8B2	0.107623	0.284248	0.104825	0.939005
ATP8B4	-0.164999	0.440316	-0.157225	0.947727
ATP9A	-0.0673786	0.316138	-0.0504182	0.939005
ATP9B	-0.0923801	0.238777	-0.109994	0.931674
ATPAF1	-0.0453744	0.672023	-0.0419961	0.978203
ATPAF2	0.160031	0.208801	0.13581	0.917672
ATPIF1	0.0117609	0.950124	0.0428749	0.99599
ATR	0.249267	0.0729455	0.189306	0.893964
ATRAID	-0.404141	0.040708	-0.354509	0.893964
ATRIP	0.443219	0.0498151	0.254491	0.893964
ATRN	-0.0278523	0.742674	-0.058879	0.981274
ATRNL1	-0.20266	0.256125	-0.172896	0.935637
ATRX	0.0314776	0.665868	0.00780618	0.978203
ATXN1	-0.135434	0.0102031	-0.129544	0.848134
ATXN10	0.0259465	0.773445	0.0053737	0.982772
ATXN1L	0.0103214	0.930311	-0.0695176	0.995961
ATXN2	0.0518256	0.570308	0.0364586	0.970192
ATXN2L	-0.0844401	0.536666	-0.0707316	0.968991
ATXN3	-0.113406	0.341065	-0.0625414	0.939005
ATXN7	-0.177216	0.0687833	-0.148928	0.893964
ATXN7L1	-0.0869947	0.469689	-0.0679481	0.958166
ATXN7L2	-0.0415648	0.832318	-0.0418354	0.987845
ATXN7L3	-0.204874	0.0938532	-0.167812	0.893964
ATXN7L3B	-0.0992671	0.340679	-0.0979813	0.939005
AUH	-0.048969	0.746816	-0.072068	0.98208
AUNIP	0.0858685	0.702395	0.163532	0.978203
AUP1	-0.299127	0.0521079	-0.206599	0.893964
AURKA	0.0832433	0.662985	0.0274706	0.978203
AURKAIP1	-0.278812	0.214775	-0.199381	0.920538
AURKAPS1	-0.35229	0.169618	-0.309821	0.903293
AURKC	-0.0413783	0.826846	0.0229928	0.987215
AUTS2	-0.0140767	0.909359	-0.0402289	0.994654
AVEN	-0.240363	0.122061	-0.28232	0.899041
AVIL	0.116516	0.49388	0.115915	0.960607
AVL9	-0.175207	0.153098	-0.15972	0.903293
AVPI1	-0.180778	0.383102	-0.162273	0.939005
AVPR1A	0.10158	0.625907	0.0485691	0.976828
AXIN1	0.182012	0.394075	0.19866	0.940655
AXIN2	-0.0951572	0.512678	-0.0606131	0.968118
AXL	0.266156	0.185502	0.265813	0.906212
AZGP1	-0.159633	0.476592	-0.240884	0.958964
AZI2	-0.0321167	0.813313	-0.0180894	0.985717
AZIN1	-0.118312	0.278657	-0.110986	0.939005
AZIN1-AS1	0.087321	0.740897	0.0201646	0.981274
AZIN2	0.203176	0.131583	0.22038	0.903293
B2M	0.284379	0.23122	0.149682	0.928119
B3GALNT1	-0.202895	0.320181	-0.213204	0.939005
B3GALNT2	-0.0451558	0.814097	0.0444238	0.985831
B3GALT1	0.0277878	0.874094	-0.0444063	0.991212
B3GALT2	0.023947	0.912704	0.0446259	0.994654
B3GALT5	0.00985592	0.967697	0.0371314	0.997265
B3GALT5-AS1	0.126766	0.525003	0.168313	0.968991
B3GALT6	-0.154462	0.481256	-0.202114	0.959191
B3GAT1	0.00780403	0.962273	0.0184095	0.996461
B3GAT3	-0.233552	0.338911	-0.191226	0.939005
B3GLCT	0.0907109	0.593599	0.0185003	0.973864
B3GNT2	-0.139317	0.369244	-0.200707	0.939005
B3GNT4	0.000256998	0.999141	-0.112821	0.999801
B3GNT5	-0.180856	0.336003	-0.183437	0.939005
B3GNT7	0.284187	0.234479	0.216349	0.928448
B3GNT9	0.313573	0.196614	0.295125	0.909081
B4GALNT1	-0.250084	0.0757098	-0.209185	0.893964
B4GALNT3	-0.187687	0.378533	-0.0288246	0.939005
B4GALNT4	-0.10468	0.698718	-0.0951484	0.978203
B4GALT1	0.425456	0.0232857	0.343394	0.893964
B4GALT2	0.185455	0.333748	0.13917	0.939005
B4GALT3	0.0111951	0.947075	-0.0839201	0.99599
B4GALT4	-0.130345	0.559971	-0.156403	0.969733
B4GALT5	-0.102717	0.210299	-0.100671	0.919597
B4GALT6	-0.407169	0.0923546	-0.309485	0.893964
B4GALT7	0.149125	0.514108	0.194426	0.968401
B4GAT1	-0.130895	0.405799	-0.113031	0.943289
B9D1	0.0125419	0.948463	0.0199571	0.99599
B9D2	-0.221041	0.31431	-0.26306	0.939005
BAALC	0.091178	0.287006	0.0418882	0.939005
BAALC-AS1	0.387078	0.172582	0.353362	0.903293
BABAM1	0.0994841	0.401322	0.148409	0.942933
BACE1	0.138303	0.0522163	0.108282	0.893964
BACE1-AS	0.0569213	0.741177	0.0750044	0.981274
BACE2	0.0704691	0.764741	0.0372516	0.982772
BACH1	0.0394207	0.65521	0.0169384	0.978203
BACH2	0.123856	0.406461	0.215106	0.943289
BAG1	-0.0105346	0.936236	-0.0312116	0.995961
BAG2	0.121532	0.607496	0.0489868	0.974076
BAG3	0.019398	0.952505	0.170209	0.99599
BAG4	-0.346224	0.0376521	-0.240406	0.893964
BAG5	-0.169828	0.208529	-0.175161	0.917599
BAHCC1	-0.153898	0.541881	-0.145915	0.968991
BAHD1	0.0715262	0.711673	-0.0187911	0.979315
BAIAP2	0.00416931	0.979588	0.0161148	0.997685
BAIAP2-AS1	-0.00621353	0.970215	-0.0882724	0.997685
BAIAP2L1	0.152453	0.596061	0.177908	0.973864
BAIAP2L2	-0.0534799	0.816938	-0.0169754	0.986382
BAIAP3	-0.184315	0.433059	-0.0787286	0.947153
BAK1	-0.242189	0.243875	-0.167948	0.932035
BAMBI	-0.0386507	0.861719	0.00047697	0.990672
BANF1	0.226452	0.290185	0.212423	0.939005
BANP	0.104107	0.632769	0.138937	0.97775
BAP1	-0.0890232	0.56992	-0.0328293	0.970192
BARD1	0.394339	0.0463801	0.371201	0.893964
BASP1	-0.288536	0.0527301	-0.219353	0.893964
BAX	0.0162577	0.942796	0.0910016	0.99599
BAZ1A	0.234359	0.16302	0.234968	0.903293
BAZ1B	0.171621	0.0122302	0.114324	0.848134
BAZ2A	0.0440671	0.655224	0.0141299	0.978203
BAZ2B	0.115051	0.265827	0.100951	0.935637
BBIP1	0.136091	0.567556	0.130273	0.970135
BBOF1	0.17738	0.347652	0.0595011	0.939005
BBOX1	-0.203087	0.371243	-0.256609	0.939005
BBS1	-0.114525	0.453746	-0.0720877	0.952376
BBS10	-0.134391	0.500972	-0.133408	0.962871
BBS12	-0.0985456	0.654689	-0.196656	0.978203
BBS2	0.0143919	0.877474	-0.00460008	0.992461
BBS4	-0.135139	0.534751	-0.126602	0.968991
BBS5	-0.184026	0.316924	-0.230926	0.939005
BBS7	-0.202824	0.264877	-0.208338	0.935637
BBS9	0.0845275	0.445281	0.0871484	0.947727
BBX	0.0479956	0.5962	0.0227606	0.973864
BCAM	0.315442	0.326671	0.326203	0.939005
BCAN	0.0520308	0.81953	0.010909	0.986791
BCAP29	-0.0825352	0.641812	-0.0754097	0.978203
BCAP31	-0.174	0.0930976	-0.15904	0.893964
BCAR1	0.0175413	0.947121	0.034074	0.99599
BCAR3	-0.0106286	0.960203	-0.0594184	0.9963
BCAS1	0.493022	0.0636578	0.424989	0.893964
BCAS2	0.0332384	0.903009	-0.0114375	0.994514
BCAS3	-0.0809365	0.44577	-0.0678418	0.94776
BCAS4	-0.195557	0.329818	-0.127919	0.939005
BCAT1	-0.313551	0.122875	-0.257635	0.899041
BCAT2	0.147747	0.55135	0.283845	0.969038
BCCIP	0.148614	0.417916	0.153233	0.943358
BCDIN3D	0.391086	0.0917119	0.36908	0.893964
BCDIN3D-AS1	-0.192238	0.422599	-0.125398	0.944485
BCHE	0.394404	0.0831835	0.182816	0.893964
BCKDHA	0.382813	0.137066	0.252628	0.903293
BCKDHB	0.0211542	0.869591	-0.091135	0.990757
BCKDK	0.103561	0.544698	0.0230004	0.968991
BCL10	0.159899	0.370656	0.0229056	0.939005
BCL11A	-0.182857	0.172338	-0.147802	0.903293
BCL11B	-0.251467	0.148295	-0.167764	0.903293
BCL2	0.0591564	0.658334	0.032894	0.978203
BCL2L1	-0.0571137	0.696378	-0.0694466	0.978203
BCL2L11	0.0582056	0.778516	-0.0278669	0.982887
BCL2L13	-0.0391173	0.56674	-0.0171997	0.970135
BCL2L15	-0.172898	0.445418	-0.309052	0.947727
BCL2L2	0.0423225	0.625509	0.0269687	0.976828
BCL3	0.337422	0.166941	0.177474	0.903293
BCL6	0.184895	0.346338	0.178062	0.939005
BCL6B	0.0110259	0.965761	-0.1415	0.996908
BCL7A	-0.0615563	0.654389	-0.0828647	0.978203
BCL7B	0.0135442	0.932476	-0.0252867	0.995961
BCL7C	0.00585588	0.980414	-0.0224209	0.997685
BCL9	0.211651	0.124603	0.218289	0.899841
BCL9L	-0.00524813	0.983753	-0.0274097	0.997685
BCLAF1	-0.0119365	0.919494	0.0113225	0.994654
BCO1	0.26063	0.31679	0.435985	0.939005
BCO2	0.00899644	0.96486	-0.00436138	0.99658
BCOR	0.182596	0.138499	0.164362	0.903293
BCORL1	-0.0248648	0.900628	0.0444754	0.993986
BCR	-0.075837	0.689887	-0.0609561	0.978203
BCS1L	0.0553305	0.765383	0.00784228	0.982772
BCYRN1	-0.339058	0.344591	-0.179241	0.939005
BDH2	0.144347	0.458829	0.19478	0.955181
BDNF	-0.2482	0.343611	-0.211166	0.939005
BDNF-AS	0.0850532	0.714954	0.02654	0.97935
BEAN1	-0.275997	0.173466	-0.143568	0.903293
BECN1	-0.287799	0.0725799	-0.237019	0.893964
BEGAIN	-0.23683	0.268879	-0.149678	0.936581
BEND3	0.523829	0.00166388	0.582975	0.83425
BEND3P3	0.0853118	0.582098	0.0111413	0.97361
BEND4	-0.115502	0.682556	0.0465173	0.978203
BEND5	-0.0619431	0.779215	-0.114668	0.983168
BEND6	-0.198496	0.249395	-0.147309	0.934339
BEND7	0.0434441	0.813585	0.0171345	0.985717
BEST1	0.453092	0.0134401	0.447204	0.867321
BEST3	-0.228287	0.388332	-0.0834801	0.939005
BET1	-0.0801456	0.723505	-0.0935689	0.98024
BET1L	-0.0716139	0.701966	-0.0341617	0.978203
BEX1	-0.205022	0.437982	-0.159092	0.947598
BEX2	-0.285836	0.210239	-0.165612	0.919597
BEX3	-0.193489	0.111542	-0.172115	0.893964
BEX4	-0.0690375	0.667073	-0.0164256	0.978203
BEX5	0.0628883	0.82267	0.066803	0.987215
BGN	0.426365	0.162685	0.372369	0.903293
BHLHB9	-0.252225	0.162233	-0.178373	0.903293
BHLHE22	0.024422	0.896037	-0.0766336	0.993831
BHLHE40	0.260285	0.0498131	0.250676	0.893964
BHLHE41	0.0885321	0.471708	-0.0262087	0.958531
BHMT2	-0.0902778	0.632877	0.0544753	0.97775
BICC1	0.395921	0.0568365	0.291579	0.893964
BICD1	-0.0651473	0.443764	-0.0262041	0.947727
BICD2	-0.18032	0.081147	-0.109575	0.893964
BICDL1	-0.13967	0.33374	-0.057145	0.939005
BID	-0.0908986	0.420745	-0.103347	0.943832
BIN1	-0.0192008	0.918905	0.0478055	0.994654
BIN2	0.0951394	0.696688	0.148432	0.978203
BIN3	-0.191269	0.27007	-0.190887	0.937513
BIN3-IT1	0.0935772	0.687556	0.0486934	0.978203
BIRC2	0.00280822	0.983412	-0.010441	0.997685
BIRC3	-0.0330349	0.888527	-0.00789451	0.993628
BIRC6	0.0627593	0.399285	0.0541125	0.942245
BIRC6-AS2	0.0516253	0.827099	0.0267126	0.987215
BISPR	-0.00638025	0.978193	-0.00375385	0.997685
BIVM	-0.204857	0.365616	-0.145715	0.939005
BLACAT1	-0.101777	0.567147	-0.29785	0.970135
BLCAP	-0.122796	0.133209	-0.174659	0.903293
BLID	0.415075	0.0309936	0.306008	0.893964
BLM	0.0208823	0.906843	-0.0296011	0.994654
BLMH	-0.0551998	0.788863	-0.0521707	0.98529
BLNK	7.34e-05	0.999782	0.0265252	0.999849
BLOC1S1	-0.278346	0.112146	-0.299474	0.89495
BLOC1S2	-0.0427352	0.820065	0.0220511	0.986791
BLOC1S3	0.0245711	0.913379	-0.0547789	0.994654
BLOC1S4	0.0672902	0.752444	0.0420988	0.982655
BLOC1S6	-0.002292	0.985721	0.00778295	0.997851
BLVRA	-0.108693	0.549791	-0.0285524	0.968991
BLVRB	-0.0417871	0.867333	0.0244718	0.990757
BLZF1	-0.107453	0.454493	-0.108802	0.952952
BMF	0.270205	0.233168	0.181062	0.928448
BMP1	-0.0676471	0.806524	-0.17878	0.985355
BMP2	0.162576	0.400853	0.148552	0.94283
BMP2K	0.127585	0.2929	0.0817948	0.939005
BMP3	-0.0383609	0.869927	-0.0633528	0.990757
BMP4	-0.346577	0.182983	-0.315004	0.906212
BMP6	0.458203	0.115529	0.402422	0.895406
BMP7	0.119242	0.565423	0.048594	0.970047
BMP8A	-0.0321865	0.831561	0.0177434	0.987845
BMP8B	0.48944	0.00841321	0.406047	0.83425
BMPER	-0.336868	0.0982174	-0.241088	0.893964
BMPR1A	-0.134282	0.463298	-0.137465	0.956386
BMPR1B	0.0584948	0.719341	0.0327605	0.97959
BMPR2	-0.0345993	0.72887	-0.0310026	0.98024
BMS1	-0.0438613	0.71622	-0.0166974	0.97935
BMS1P20	-0.0541293	0.781841	-0.0199365	0.984061
BMS1P21	-0.313767	0.148516	-0.28694	0.903293
BMS1P4	-0.445702	0.0223258	-0.275809	0.893964
BMS1P5	0.166491	0.440011	0.148054	0.947727
BMS1P6	-0.256399	0.332643	-0.310895	0.939005
BMT2	-0.0230423	0.890041	-0.0300785	0.993628
BNC2	0.164	0.541584	0.226411	0.968991
BNIP1	-0.146053	0.408965	-0.103871	0.943289
BNIP2	0.222812	0.0735908	0.168883	0.893964
BNIP3	-0.0638141	0.698619	-0.0747215	0.978203
BNIP3L	-0.00662244	0.944022	-0.0669295	0.99599
BNIPL	-0.0741207	0.751155	-0.0370398	0.98208
BOC	-0.00531265	0.982756	0.0597854	0.997685
BOD1	0.046337	0.752526	0.0799905	0.982664
BOD1L1	0.0401077	0.608422	0.035012	0.974076
BOK	0.257858	0.352041	0.290658	0.939005
BOLA1	-0.0941657	0.648724	-0.0881493	0.978203
BOLA3	0.0874964	0.698656	0.125339	0.978203
BOLA3-AS1	0.0333487	0.836166	0.0583467	0.987845
BOP1	0.0200252	0.945072	0.0867031	0.99599
BORA	0.423938	0.0470131	0.400264	0.893964
BORCS5	0.127216	0.312052	0.108059	0.939005
BORCS6	0.42243	0.172887	0.320504	0.903293
BORCS7	-0.10725	0.596736	-0.0779266	0.973949
BORCS8	0.0300884	0.877942	0.00238575	0.992771
BPGM	-0.0702322	0.738082	-0.0620889	0.980708
BPHL	-0.0982194	0.631314	-0.109386	0.97775
BPNT1	-0.248957	0.21062	-0.223882	0.919732
BPTF	0.0603112	0.439976	0.0374165	0.947727
BRAF	-0.105962	0.374696	-0.0646993	0.939005
BRAP	-0.233362	0.0604261	-0.245774	0.893964
BRAT1	-0.0208072	0.943389	0.0627214	0.99599
BRCA1	0.392166	0.055414	0.401569	0.893964
BRCA2	0.252192	0.250037	0.3165	0.934339
BRCAT54	-0.35553	0.168884	-0.292883	0.903293
BRCC3	0.0220942	0.911197	-0.00197762	0.994654
BRD1	-0.0929965	0.52916	-0.036964	0.968991
BRD3	0.155196	0.350551	0.106428	0.939005
BRD4	-0.0925476	0.602331	-0.0653275	0.974076
BRD7	0.0623354	0.712979	-0.03451	0.97935
BRD7P3	-0.154705	0.391309	-0.0474109	0.939005
BRD8	-0.161389	0.0967215	-0.192813	0.893964
BRD9	0.256612	0.0217876	0.179421	0.893964
BRE	-0.100377	0.496344	-0.0520165	0.960758
BRF1	-0.0435562	0.800686	-0.0354611	0.98529
BRF2	-0.0474748	0.810751	-0.131172	0.985488
BRI3	-0.212045	0.288316	-0.229531	0.939005
BRI3BP	-0.167067	0.436774	-0.185736	0.947598
BRICD5	0.101419	0.728851	0.0928572	0.98024
BRINP1	-0.028511	0.751036	-0.0151806	0.98208
BRINP2	-0.038067	0.707009	-0.0087381	0.97869
BRINP3	-0.168742	0.228416	-0.181594	0.925797
BRIP1	-0.071714	0.748957	-0.0883741	0.98208
BRIX1	0.176475	0.37676	0.128706	0.939005
BRK1	0.0295883	0.800038	-0.0714518	0.98529
BRMS1	-0.0617582	0.764908	-0.0488483	0.982772
BRMS1L	-0.24311	0.322013	-0.263536	0.939005
BROX	0.0291527	0.785738	-0.0311576	0.984719
BRPF1	0.2485	0.171757	0.313617	0.903293
BRPF3	-0.0529416	0.696606	-0.0614961	0.978203
BRSK1	-0.110952	0.513779	-0.0567252	0.968401
BRSK2	0.046615	0.804012	0.14648	0.985355
BRWD1	0.000298628	0.997437	-0.00148325	0.999801
BRWD3	0.0585275	0.480125	0.0221862	0.959191
BSDC1	-0.0348112	0.718645	-0.0333282	0.97935
BSG	0.0287996	0.915651	0.0382257	0.994654
BSN	-0.127669	0.476982	-0.0747711	0.959191
BSPRY	0.167679	0.388877	0.190999	0.939005
BST2	0.06114	0.822365	0.0657648	0.987172
BTAF1	0.00323432	0.971376	0.0243183	0.997685
BTBD1	-0.0147299	0.907863	-0.0512146	0.994654
BTBD10	0.0893411	0.423598	0.0741225	0.944485
BTBD11	-0.260585	0.198303	-0.26736	0.911126
BTBD18	-0.135053	0.434744	-0.25001	0.947572
BTBD19	-0.261529	0.248359	-0.13231	0.933861
BTBD2	-0.0646273	0.84294	0.0261793	0.987845
BTBD3	-0.0895271	0.503407	-0.0266136	0.964575
BTBD6	-0.199586	0.160959	-0.189208	0.903293
BTBD8	0.155718	0.464075	0.0733301	0.956386
BTBD9	-0.201888	0.00378765	-0.189393	0.83425
BTC	-0.117157	0.578084	-0.197285	0.972826
BTD	0.243802	0.181288	0.119805	0.906212
BTF3	0.0211454	0.87048	-0.000515975	0.990757
BTF3L4	-0.206338	0.225812	-0.13792	0.9245
BTG1	-0.00390849	0.980933	-0.0842808	0.997685
BTG2	0.226644	0.312591	0.0947407	0.939005
BTG3	-0.208564	0.350966	-0.348971	0.939005
BTK	0.0996744	0.616015	0.0344089	0.974351
BTN2A1	0.168055	0.31801	0.223083	0.939005
BTN2A2	0.127557	0.579601	0.0568191	0.973252
BTN2A3P	0.340661	0.251408	0.30189	0.934339
BTN3A1	0.512706	0.00708433	0.482962	0.83425
BTN3A2	0.438343	0.0457967	0.397347	0.893964
BTN3A3	-0.143207	0.512407	-0.0382183	0.968118
BTNL9	0.198107	0.390459	0.0375	0.939005
BTRC	0.0596693	0.512342	0.0412888	0.968118
BUB3	-0.0723899	0.666733	-0.0124103	0.978203
BUD13	0.0353873	0.878824	0.0437701	0.992883
BUD31	0.390034	0.0738957	0.319539	0.893964
BVES	0.134083	0.548973	0.120566	0.968991
BYSL	-0.542864	0.0117001	-0.427263	0.848134
BZW1	0.0295397	0.837479	-0.0183497	0.987845
BZW2	-0.378349	0.128945	-0.39392	0.902775
C10orf10	0.156324	0.586118	0.213127	0.973864
C10orf105	0.60016	0.0739101	0.45396	0.893964
C10orf107	-0.264949	0.320081	-0.178936	0.939005
C10orf11	0.439653	0.064859	0.455633	0.893964
C10orf113	-0.0385175	0.869794	-0.0656514	0.990757
C10orf12	0.040623	0.732988	-0.0198713	0.98024
C10orf128	0.232977	0.289592	0.195735	0.939005
C10orf2	-0.322325	0.111905	-0.301887	0.893964
C10orf25	-0.0854758	0.681665	-0.112739	0.978203
C10orf35	0.192183	0.339031	0.0721478	0.939005
C10orf54	0.282901	0.333914	0.191731	0.939005
C10orf67	0.161184	0.540463	0.147231	0.968991
C10orf76	-0.156548	0.0743827	-0.139014	0.893964
C10orf88	-0.142863	0.513645	-0.0543478	0.968401
C10orf90	0.373089	0.0421551	0.347581	0.893964
C11orf1	0.114822	0.617351	0.123155	0.974474
C11orf24	-0.308311	0.102471	-0.212736	0.893964
C11orf31	-0.226968	0.205683	-0.179775	0.914764
C11orf42	0.151245	0.455884	0.110612	0.953545
C11orf45	0.025191	0.902476	-0.0150678	0.994358
C11orf49	0.0153771	0.905495	0.0185187	0.994654
C11orf54	0.188817	0.266137	0.102909	0.935637
C11orf57	0.0504002	0.763335	0.100216	0.982772
C11orf58	0.0403547	0.72716	0.0387122	0.98024
C11orf63	-0.376575	0.0896363	-0.415102	0.893964
C11orf65	0.182846	0.400855	-0.00348248	0.94283
C11orf68	-0.0138662	0.946774	-0.0271185	0.99599
C11orf71	-0.00583133	0.977714	0.0321317	0.997685
C11orf74	-0.296011	0.129724	-0.217362	0.902775
C11orf80	-0.131135	0.452853	-0.063363	0.952112
C11orf84	-0.0506189	0.821649	-0.0667486	0.986867
C11orf87	-0.233836	0.210455	-0.173687	0.919603
C11orf95	0.0180753	0.897799	-0.0118792	0.993831
C11orf96	0.619212	0.0234225	0.656768	0.893964
C12orf10	-0.0226038	0.900058	0.0502636	0.993831
C12orf29	-0.283401	0.160598	-0.265639	0.903293
C12orf4	-0.339685	0.159155	-0.296547	0.903293
C12orf42	0.474686	0.00769167	0.318786	0.83425
C12orf43	-0.367246	0.0357449	-0.272784	0.893964
C12orf45	0.30098	0.231362	0.200346	0.928119
C12orf49	0.176182	0.0957668	0.166161	0.893964
C12orf54	-0.306848	0.0699804	-0.219779	0.893964
C12orf57	0.144287	0.58196	0.125868	0.973534
C12orf60	-0.0922955	0.595318	-0.186379	0.973864
C12orf65	0.184974	0.174916	0.252357	0.903791
C12orf66	0.120596	0.548127	0.0694265	0.968991
C12orf73	-0.0696767	0.794196	-0.0532099	0.98529
C12orf75	0.183788	0.39497	0.0987467	0.940789
C12orf76	0.125326	0.358909	0.101512	0.939005
C14orf1	0.0897104	0.666314	0.0455268	0.978203
C14orf119	-0.256135	0.260399	-0.263493	0.935637
C14orf132	-0.111563	0.163561	-0.114405	0.903293
C14orf159	0.201014	0.062706	0.1877	0.893964
C14orf166	-0.129529	0.562032	-0.197096	0.969733
C14orf169	0.131946	0.48273	0.130259	0.959191
C14orf2	-0.214417	0.316856	-0.177663	0.939005
C14orf28	-0.024922	0.908865	-0.170363	0.994654
C14orf37	0.120471	0.456449	0.109694	0.954054
C14orf79	-0.284696	0.117293	-0.189382	0.896851
C14orf80	-0.0197205	0.943974	-0.0767436	0.99599
C14orf93	0.236986	0.227523	0.119597	0.925003
C15orf39	0.486713	0.0680968	0.385285	0.893964
C15orf40	0.0831681	0.63835	0.157245	0.978203
C15orf41	-0.337808	0.100322	-0.265147	0.893964
C15orf52	0.267348	0.33324	0.198057	0.939005
C15orf57	0.00772539	0.961541	0.093906	0.996461
C15orf59	-0.0473799	0.794011	-0.0250942	0.98529
C15orf61	-0.0671843	0.806683	-0.122626	0.985355
C15orf62	0.281119	0.185161	0.263691	0.906212
C16orf46	-0.242114	0.239287	-0.253852	0.931729
C16orf52	-0.134455	0.439355	-0.114454	0.947727
C16orf58	-0.085525	0.671138	0.00828555	0.978203
C16orf62	0.0566607	0.487571	0.0553043	0.95962
C16orf70	-0.00235438	0.98562	0.00575045	0.997851
C16orf71	0.105591	0.684493	0.0650554	0.978203
C16orf72	-0.0419413	0.642884	-0.0160132	0.978203
C16orf87	0.204052	0.424242	0.118927	0.944485
C16orf89	0.0694908	0.768949	-0.0136725	0.982772
C16orf91	-0.00284223	0.986568	0.0378527	0.998145
C17orf102	0.16559	0.481944	0.0978098	0.959191
C17orf107	-0.149344	0.548835	-0.135482	0.968991
C17orf51	-0.138756	0.169244	-0.125835	0.903293
C17orf53	0.222831	0.313678	0.309342	0.939005
C17orf58	-0.127835	0.524373	-0.169766	0.968991
C17orf62	0.244068	0.260225	0.257827	0.935637
C17orf67	0.121915	0.561473	0.134873	0.969733
C17orf75	-0.230422	0.150847	-0.177025	0.903293
C17orf80	0.169738	0.132243	0.129223	0.903293
C17orf97	0.129838	0.558195	0.103383	0.969733
C18orf21	-0.247782	0.221255	-0.141301	0.921922
C18orf25	-0.107187	0.340273	-0.100313	0.939005
C18orf54	0.298529	0.148742	0.385306	0.903293
C18orf8	0.12361	0.35689	0.190445	0.939005
C19orf12	-0.149434	0.130845	-0.100361	0.903293
C19orf24	-0.609967	0.0270363	-0.651242	0.893964
C19orf25	0.291469	0.323599	0.23708	0.939005
C19orf43	0.231435	0.197149	0.236768	0.909827
C19orf44	0.086961	0.732432	0.183225	0.98024
C19orf47	0.308793	0.142578	0.169046	0.903293
C19orf48	-0.0236493	0.894163	-0.110268	0.993634
C19orf52	0.158131	0.46565	0.166366	0.956905
C19orf53	0.142407	0.395859	0.132506	0.940963
C19orf54	-0.0994567	0.65613	-0.0176351	0.978203
C19orf57	0.0446063	0.859988	0.164027	0.990506
C19orf60	-0.612153	0.0102791	-0.606226	0.848134
C19orf66	0.105803	0.553079	0.0730375	0.969666
C19orf68	0.113347	0.651212	0.0188557	0.978203
C19orf70	0.0805439	0.738866	0.155804	0.980708
C19orf71	0.277736	0.398502	0.418377	0.941753
C1D	-0.0788187	0.673749	-0.22955	0.978203
C1GALT1	0.0219535	0.874367	-0.0158121	0.991212
C1GALT1C1	0.0554083	0.81554	0.0360689	0.986174
C1orf101	-0.298173	0.109607	-0.311054	0.893964
C1orf109	-0.0853244	0.665665	-0.143014	0.978203
C1orf111	-0.0580178	0.812166	-0.155258	0.985717
C1orf112	-0.170448	0.355579	-0.208715	0.939005
C1orf115	-0.242274	0.157279	-0.193452	0.903293
C1orf122	-0.047554	0.799081	-0.1432	0.98529
C1orf123	0.0923169	0.565106	0.089905	0.970047
C1orf131	0.0156227	0.950828	0.16245	0.99599
C1orf145	0.20926	0.297955	0.0679237	0.939005
C1orf159	0.0283462	0.890601	0.113336	0.993628
C1orf162	0.0946298	0.635635	-0.0404584	0.978086
C1orf174	0.322701	0.0890991	0.205093	0.893964
C1orf198	0.300626	0.0699695	0.284826	0.893964
C1orf204	0.0986762	0.567714	0.0343743	0.970135
C1orf21	-0.103598	0.165081	-0.121881	0.903293
C1orf216	-0.0833634	0.541886	-0.0489411	0.968991
C1orf220	0.260218	0.273516	0.233491	0.93805
C1orf226	0.177283	0.416854	0.206446	0.943289
C1orf228	0.0953098	0.670049	0.0885118	0.978203
C1orf27	-0.104726	0.416771	-0.0813078	0.943289
C1orf35	0.131693	0.573627	0.174764	0.970947
C1orf43	-0.0349982	0.735436	-0.0661982	0.980283
C1orf50	0.036413	0.853243	0.0848437	0.989176
C1orf52	0.223902	0.207552	0.249762	0.916572
C1orf54	0.0751212	0.715974	0.0593117	0.97935
C1orf56	-0.0520094	0.818891	-0.0827975	0.98678
C1orf61	0.27577	0.0781024	0.231278	0.893964
C1orf64	0.65637	0.0114244	0.589284	0.848134
C1orf74	0.15449	0.433282	0.229623	0.947153
C1QA	0.172607	0.506278	0.138651	0.966216
C1QB	0.126878	0.61025	0.235742	0.974076
C1QBP	-0.0718574	0.782309	0.00535117	0.984151
C1QC	-0.151936	0.606806	-0.105997	0.974076
C1QL1	-0.214152	0.383369	-0.113412	0.939005
C1QL2	-0.0280193	0.910127	0.0373192	0.994654
C1QL3	-0.0808064	0.770243	-0.156204	0.982772
C1QTNF1	0.442471	0.101007	0.365455	0.893964
C1QTNF2	-0.514846	0.0105494	-0.550338	0.848134
C1QTNF3	0.289667	0.120894	0.221985	0.899041
C1QTNF6	0.198454	0.331581	0.140614	0.939005
C1QTNF7	0.286589	0.293368	0.26904	0.939005
C1R	0.446291	0.0591447	0.279285	0.893964
C1RL	-0.1647	0.454607	-0.126286	0.953002
C1RL-AS1	-0.438776	0.0367586	-0.311886	0.893964
C1S	0.373661	0.148606	0.407437	0.903293
C20orf194	0.0793648	0.257407	0.0479984	0.935637
C20orf196	0.248484	0.334658	0.285249	0.939005
C20orf203	-0.237899	0.353509	-0.168695	0.939005
C20orf27	0.218026	0.385804	0.226482	0.939005
C20orf96	-0.174173	0.419656	-0.113755	0.943566
C21orf2	-0.119121	0.584667	-0.114385	0.973864
C21orf58	0.0125566	0.959507	-0.00439947	0.996091
C21orf59	-0.295244	0.0634245	-0.300797	0.893964
C21orf91	0.198676	0.312928	0.112762	0.939005
C22orf23	-0.0322605	0.892367	-0.0342788	0.993634
C22orf24	-0.167276	0.535406	-0.0987519	0.968991
C22orf29	-0.134276	0.23887	-0.0742685	0.931729
C22orf34	0.472007	0.167081	0.370444	0.903293
C22orf39	-0.106447	0.407777	-0.118179	0.943289
C22orf46	0.238528	0.304676	0.154313	0.939005
C2CD2	-0.016665	0.881066	-0.0165244	0.992883
C2CD2L	0.0356466	0.82938	0.108776	0.98782
C2CD3	-0.0352167	0.649719	-0.0543735	0.978203
C2CD4C	-0.212535	0.391169	-0.125853	0.939005
C2CD4D	-0.235043	0.29632	-0.159506	0.939005
C2CD5	-0.0684847	0.592007	-0.035311	0.973864
C2orf15	-0.186443	0.452317	-0.0804211	0.952008
C2orf16	0.191388	0.416125	0.174931	0.943289
C2orf42	-0.157084	0.370994	-0.208734	0.939005
C2orf47	0.297412	0.166424	0.313161	0.903293
C2orf49	0.308416	0.0345238	0.24216	0.893964
C2orf50	-0.0254046	0.907114	-0.125276	0.994654
C2orf68	-0.0510754	0.785482	-0.062799	0.984719
C2orf69	-0.186012	0.320638	-0.170942	0.939005
C2orf72	0.00907852	0.941693	0.0158784	0.99599
C2orf74	-0.152066	0.414756	-0.177427	0.943289
C2orf76	0.0281679	0.880966	0.0859212	0.992883
C2orf80	-0.381279	0.129	-0.404377	0.902775
C2orf82	0.225748	0.435545	0.196689	0.947598
C2orf88	-0.0450208	0.783051	-0.0710399	0.98438
C3	-0.0143106	0.941936	-0.0231351	0.99599
C3AR1	0.113838	0.634111	0.144725	0.97775
C3orf14	-0.060901	0.79052	-0.117952	0.98529
C3orf18	-0.0354475	0.818588	-0.0256812	0.986729
C3orf20	-0.489612	0.0378283	-0.418576	0.893964
C3orf33	0.183759	0.306771	0.20057	0.939005
C3orf35	-0.0314219	0.863218	0.048761	0.990672
C3orf38	0.226352	0.16002	0.178307	0.903293
C3orf49	0.374756	0.162502	0.401349	0.903293
C3orf58	0.0520514	0.752899	0.00209597	0.982772
C3orf62	0.17049	0.326545	0.224447	0.939005
C3orf67	-0.0838695	0.759745	-0.188369	0.982772
C3orf70	-0.0733017	0.625069	-0.0832229	0.976828
C3orf80	0.00967139	0.967656	-0.0780829	0.997265
C4orf19	0.320215	0.158626	0.134139	0.903293
C4orf3	0.0182106	0.875954	-0.0239202	0.99157
C4orf32	0.044658	0.845641	-0.115672	0.987992
C4orf33	-0.199908	0.348133	-0.289727	0.939005
C4orf46	-0.0962408	0.64137	-0.181419	0.978203
C4orf47	-0.167094	0.455921	-0.141864	0.953545
C4orf48	-0.208716	0.307162	-0.18625	0.939005
C4orf50	-0.2096	0.0941784	-0.14137	0.893964
C5	0.205633	0.321864	0.178951	0.939005
C5AR1	0.273765	0.151081	0.220101	0.903293
C5orf15	-0.189471	0.332661	-0.105005	0.939005
C5orf22	-0.0251687	0.91609	-0.0385299	0.994654
C5orf24	0.0580633	0.555404	0.013404	0.969733
C5orf30	0.127832	0.29769	0.097953	0.939005
C5orf34	0.192684	0.44493	0.120577	0.947727
C5orf42	-0.0432794	0.661974	-0.0498676	0.978203
C5orf45	-0.0807717	0.671846	-0.0393739	0.978203
C5orf49	-0.0638119	0.766707	0.0051379	0.982772
C5orf51	-0.0161244	0.893804	-0.0117061	0.993634
C5orf56	0.242935	0.342123	0.153121	0.939005
C5orf63	0.07648	0.712691	0.0100067	0.97935
C5orf64	-0.14563	0.523301	-0.059481	0.968991
C5orf66	0.238417	0.328976	0.161824	0.939005
C6orf1	0.098221	0.59962	0.169767	0.974076
C6orf106	-0.0399766	0.607193	-0.0104921	0.974076
C6orf118	0.110375	0.651134	-0.0069168	0.978203
C6orf120	-0.206666	0.278197	-0.169653	0.939005
C6orf163	-0.281758	0.172757	-0.274204	0.903293
C6orf201	-0.19731	0.435344	-0.22229	0.947598
C6orf203	0.192426	0.32094	0.0674017	0.939005
C6orf62	-0.00875596	0.924284	0.0060638	0.995264
C6orf89	-0.0559447	0.373797	-0.0656953	0.939005
C7	0.306169	0.247118	0.256582	0.933861
C7orf13	-0.182939	0.347704	-0.147768	0.939005
C7orf25	-0.12296	0.490332	-0.140037	0.960393
C7orf26	0.089109	0.620396	0.125367	0.975389
C7orf31	0.143326	0.560944	0.288981	0.969733
C7orf43	0.105158	0.622873	0.0673017	0.975965
C7orf49	0.314849	0.0943616	0.237032	0.893964
C7orf50	0.0615163	0.78327	0.145716	0.98438
C7orf61	0.0395778	0.887086	0.0759078	0.993194
C7orf71	-0.0603834	0.777045	0.00747432	0.982772
C7orf73	-0.0428442	0.794874	-0.0624582	0.98529
C8orf33	0.047055	0.688136	0.0921169	0.978203
C8orf34	0.0818755	0.740398	0.0910425	0.981274
C8orf37	-0.353572	0.122957	-0.433626	0.899041
C8orf4	-0.0636522	0.754447	-0.133113	0.982772
C8orf44	-0.290697	0.222793	-0.246448	0.921922
C8orf46	-0.160445	0.0808666	-0.159278	0.893964
C8orf48	0.0080601	0.971768	-0.153757	0.997685
C8orf58	0.035022	0.885195	-0.0615414	0.993194
C8orf59	0.0972343	0.67886	0.0781304	0.978203
C8orf82	0.25261	0.26028	0.146253	0.935637
C8orf88	0.368229	0.0952149	0.275828	0.893964
C9orf131	0.0181278	0.901666	0.0481233	0.994318
C9orf139	-0.0171977	0.940995	-0.0904794	0.99599
C9orf142	0.0204573	0.938226	0.163567	0.99599
C9orf16	0.157872	0.649473	0.112668	0.978203
C9orf170	0.0942029	0.508728	0.0627177	0.966312
C9orf172	0.207377	0.518706	0.22659	0.968401
C9orf24	0.377021	0.0815733	0.30371	0.893964
C9orf3	0.0181451	0.832207	0.0820976	0.987845
C9orf40	0.0959923	0.674958	0.0622971	0.978203
C9orf41-AS1	-0.172363	0.417486	-0.198751	0.943358
C9orf47	-0.128204	0.470816	-0.1376	0.958241
C9orf64	-0.046195	0.855483	0.0556372	0.989458
C9orf69	0.00272139	0.988732	0.124835	0.998579
C9orf72	-0.083122	0.672974	-0.0238581	0.978203
C9orf78	-0.215757	0.121155	-0.205581	0.899041
C9orf84	-0.157631	0.496241	-0.0986045	0.960758
C9orf85	-0.0267968	0.903721	-0.11709	0.994585
CA1	-0.331736	0.157407	-0.395287	0.903293
CA10	0.00643847	0.975099	-0.0397822	0.997685
CA11	-0.0175457	0.880251	-0.0288982	0.992883
CA12	-0.173058	0.536462	-0.204015	0.968991
CA13	-0.0491009	0.813308	-0.0707727	0.985717
CA14	0.320051	0.142394	0.280581	0.903293
CA2	0.0208844	0.899094	-0.0415413	0.993831
CA3	-0.237233	0.201694	-0.271373	0.914764
CA4	-0.355925	0.110012	-0.114713	0.893964
CA5B	0.0404009	0.827077	-0.00636998	0.987215
CA5BP1	-0.0238212	0.910476	-0.0437807	0.994654
CA7	-0.227996	0.247607	-0.229155	0.933861
CA8	0.148646	0.459189	0.0867738	0.955181
CAAP1	-0.150678	0.482302	-0.18615	0.959191
CAB39	-0.0234755	0.83832	-0.00336029	0.987845
CAB39L	-0.0207116	0.86068	-0.0961811	0.990672
CABIN1	-0.0755483	0.555467	-0.0160924	0.969733
CABLES1	0.0710836	0.697769	-0.0221743	0.978203
CABLES2	-0.429256	0.0240253	-0.295772	0.893964
CABP1	-0.206846	0.170621	-0.0689083	0.903293
CABP4	0.543105	0.00785589	0.569335	0.83425
CABP7	-0.0791142	0.791367	-0.058775	0.98529
CABYR	-0.448969	0.0245267	-0.254587	0.893964
CACFD1	0.0851376	0.755655	0.124603	0.982772
CACHD1	0.118718	0.31988	0.107163	0.939005
CACNA1A	-0.192857	0.106037	-0.107616	0.893964
CACNA1B	-0.232256	0.0330245	-0.151688	0.893964
CACNA1C	-0.0976469	0.312369	-0.0575531	0.939005
CACNA1C-AS1	0.404073	0.0757697	0.393338	0.893964
CACNA1C-AS2	-0.352231	0.162156	-0.360555	0.903293
CACNA1C-AS4	0.0486952	0.83638	-0.0437299	0.987845
CACNA1C-IT3	0.173442	0.455521	0.0175096	0.953545
CACNA1D	-0.326564	0.00944249	-0.240568	0.840223
CACNA1E	-0.282647	0.0155435	-0.207994	0.876736
CACNA1G	0.0866989	0.700152	0.15517	0.978203
CACNA1H	0.166083	0.565379	0.0543052	0.970047
CACNA1I	-0.195843	0.263231	-0.11692	0.935637
CACNA2D1	-0.192863	0.26176	-0.175317	0.935637
CACNA2D2	-0.270044	0.154026	-0.220146	0.903293
CACNA2D3	-0.305128	0.0347922	-0.221353	0.893964
CACNA2D3-AS1	-0.0418777	0.840408	-0.0492876	0.987845
CACNA2D4	0.438225	0.0404984	0.45632	0.893964
CACNB1	-0.209312	0.0916688	-0.203948	0.893964
CACNB2	-0.228913	0.0810073	-0.203616	0.893964
CACNB3	-0.150107	0.337088	-0.106344	0.939005
CACNB4	-0.252967	0.205889	-0.177419	0.914764
CACNG2	-0.066828	0.571657	-0.0149653	0.970318
CACNG3	-0.0962659	0.564885	-0.024405	0.970047
CACNG4	0.0428048	0.84499	0.0272192	0.987849
CACNG5	0.429252	0.0516916	0.395764	0.893964
CACNG7	0.0348526	0.862332	0.00320243	0.990672
CACNG8	-0.217632	0.0932326	-0.118608	0.893964
CACTIN	0.422408	0.0543384	0.419377	0.893964
CACUL1	-0.0605385	0.571893	-0.0628143	0.970504
CACYBP	-0.150284	0.421714	-0.109299	0.944485
CAD	0.130868	0.344867	0.161521	0.939005
CADM1	0.0407703	0.647665	0.0121094	0.978203
CADM2	-0.043574	0.764174	-0.0403659	0.982772
CADM2-AS1	-0.541414	0.0178543	-0.42455	0.893964
CADM2-AS2	0.191638	0.426899	0.232277	0.945475
CADM3	-0.150455	0.0966614	-0.133081	0.893964
CADM3-AS1	-0.0545654	0.762213	-0.0724259	0.982772
CADM4	0.135354	0.389472	0.103446	0.939005
CADPS	-0.386649	0.0393685	-0.292887	0.893964
CADPS2	-0.0452231	0.77926	-0.0392011	0.983168
CALB1	-0.506109	0.0643431	-0.401597	0.893964
CALB2	-0.50434	0.0134775	-0.568019	0.867321
CALCOCO1	-0.150591	0.0781015	-0.101668	0.893964
CALCOCO2	0.165806	0.104532	0.134216	0.893964
CALCRL	0.00679795	0.970982	-0.0231177	0.997685
CALD1	0.256151	0.0366776	0.209441	0.893964
CALHM1	0.175884	0.408218	0.166196	0.943289
CALHM2	0.259104	0.214793	0.181386	0.920538
CALM1	-0.179798	0.282	-0.145589	0.939005
CALM2	-0.081948	0.598077	-0.0688687	0.974076
CALM3	-0.2189	0.0258358	-0.16271	0.893964
CALML4	-0.258579	0.170657	-0.157588	0.903293
CALN1	0.0625834	0.555425	0.0261487	0.969733
CALR	0.150133	0.181324	0.101644	0.906212
CALU	0.0169357	0.879584	-0.0780018	0.992883
CALY	-0.338291	0.107076	-0.378352	0.893964
CAMK1	-0.165354	0.318086	-0.136487	0.939005
CAMK1D	-0.102457	0.178636	-0.0678667	0.906212
CAMK1G	-0.241651	0.17924	-0.260749	0.906212
CAMK2A	-0.250217	0.00531598	-0.188928	0.83425
CAMK2B	-0.120026	0.356519	-0.0596947	0.939005
CAMK2D	-0.247539	0.14727	-0.172034	0.903293
CAMK2G	-0.0438269	0.508984	-0.0675082	0.966312
CAMK2N1	-0.17879	0.0245563	-0.190401	0.893964
CAMK2N2	-0.364089	0.0267555	-0.269115	0.893964
CAMK4	-0.144548	0.523339	-0.168259	0.968991
CAMKK1	-0.270372	0.0470596	-0.193681	0.893964
CAMKK2	-0.210687	0.0224882	-0.156956	0.893964
CAMKMT	0.0205718	0.920507	0.132659	0.994654
CAMKV	-0.426878	0.000576145	-0.326582	0.83425
CAMLG	-0.217943	0.146598	-0.197529	0.903293
CAMSAP1	-0.0477866	0.517094	-0.0256541	0.968401
CAMSAP2	-0.0558804	0.571356	-0.0628694	0.970243
CAMSAP3	-0.383183	0.174594	-0.251829	0.903791
CAMTA1	-0.0687067	0.530851	-0.00408015	0.968991
CAMTA2	-0.0859178	0.61519	-0.0356279	0.974351
CAND1	-0.0618003	0.664033	-0.0615566	0.978203
CAND2	-0.138065	0.388884	-0.0513231	0.939005
CANT1	-0.227799	0.301633	-0.204402	0.939005
CANX	0.0202066	0.826125	-0.00921649	0.987215
CAP1	0.119216	0.220234	0.0612185	0.921922
CAP2	-0.342922	0.10678	-0.277887	0.893964
CAPG	0.290389	0.249974	0.281433	0.934339
CAPN1	0.130977	0.444811	0.148144	0.947727
CAPN10	-0.087857	0.762296	-0.0517938	0.982772
CAPN10-AS1	0.186588	0.389736	0.243568	0.939005
CAPN14	-0.0341608	0.863422	-0.0249264	0.990672
CAPN15	-0.0407749	0.890162	0.0144898	0.993628
CAPN2	0.0756341	0.547949	0.0210582	0.968991
CAPN3	0.285928	0.039232	0.239392	0.893964
CAPN5	-0.191252	0.252269	-0.0695914	0.934425
CAPN7	-0.0198663	0.887805	-0.0259091	0.993601
CAPN9	-0.0830643	0.785099	0.0237789	0.984719
CAPNS1	-0.0395069	0.719292	-0.0664891	0.97959
CAPRIN1	-0.0633658	0.525478	-0.0586422	0.968991
CAPRIN2	-0.0882773	0.478384	-0.0348461	0.959191
CAPS	0.424351	0.100082	0.304214	0.893964
CAPS2	-0.411686	0.0129483	-0.349727	0.860193
CAPZA1	0.08275	0.564631	0.0725397	0.970047
CAPZA2	-0.0188206	0.904317	-0.0400917	0.994654
CAPZB	0.0163368	0.865364	-0.0147806	0.990757
CARD10	0.535606	0.0575833	0.476453	0.893964
CARD11	0.0439358	0.86586	0.0574099	0.990757
CARD14	0.038856	0.867052	0.0406165	0.990757
CARD19	0.0789286	0.717351	0.0449965	0.97935
CARD6	0.436559	0.0665244	0.377748	0.893964
CARD8	0.0741249	0.575647	0.0870717	0.972038
CARD9	0.32895	0.170043	0.404475	0.903293
CARF	0.00212973	0.987864	0.0108513	0.998429
CARHSP1	-0.0182516	0.924662	-0.088919	0.995264
CARM1	-0.194893	0.239459	-0.127486	0.931729
CARMIL1	-0.102354	0.214608	-0.107154	0.920538
CARMIL2	-0.0521455	0.831432	-0.00239358	0.987845
CARMIL3	-0.12795	0.59577	-0.105619	0.973864
CARMN	0.354341	0.256302	0.274512	0.935637
CARNMT1	-0.0780384	0.644098	-0.0712602	0.978203
CARNS1	0.481331	0.0857033	0.54476	0.893964
CARS2	-0.0117705	0.924179	-0.0461896	0.995264
CARTPT	-0.199837	0.515593	-0.153532	0.968401
CASC1	-0.0932465	0.668665	-0.0799172	0.978203
CASC10	-0.223485	0.39166	-0.319409	0.939037
CASC15	0.212204	0.317426	0.164313	0.939005
CASC2	0.0959849	0.70131	0.0505461	0.978203
CASC3	0.144685	0.241938	0.0744377	0.932035
CASC4	0.0542794	0.568651	-0.00890999	0.970192
CASD1	-0.0961462	0.610773	-0.101796	0.974076
CASK	-0.0397077	0.713378	-0.0482883	0.97935
CASKIN1	0.0909663	0.768795	0.141503	0.982772
CASKIN2	0.251492	0.414172	0.220214	0.943289
CASP1	-0.0440843	0.881412	-0.0844383	0.992883
CASP10	0.421167	0.0806522	0.311071	0.893964
CASP2	-0.0196264	0.901254	-0.0031004	0.994152
CASP3	0.12315	0.54378	0.115077	0.968991
CASP4	0.0716715	0.783442	0.166462	0.98438
CASP6	0.139865	0.551494	0.191066	0.969038
CASP7	0.141306	0.485499	0.181593	0.959191
CASP8	0.475063	0.0207443	0.358938	0.893964
CASP8AP2	0.00824038	0.943018	-0.00747261	0.99599
CASP9	-0.0756078	0.686266	0.00594834	0.978203
CASQ1	0.0583292	0.804671	0.0607636	0.985355
CASS4	0.284192	0.19358	0.238994	0.907434
CAST	-0.018423	0.781795	0.0110803	0.984061
CASZ1	-0.337864	0.274149	-0.231753	0.93805
CAT	0.082242	0.578148	0.0200448	0.972826
CATSPER2	-0.0123242	0.957251	0.0142785	0.99599
CATSPERG	0.1334	0.483478	0.113379	0.959191
CAV1	0.384742	0.116619	0.274926	0.895406
CAV2	-0.235365	0.297428	-0.340672	0.939005
CBARP	-0.610815	0.056133	-0.48309	0.893964
CBFA2T2	0.0483086	0.578546	0.0713024	0.972847
CBFA2T3	-0.00892054	0.968688	0.0485818	0.997669
CBFB	0.38026	0.0167237	0.25774	0.887229
CBL	0.0395453	0.65268	0.000270353	0.978203
CBLB	0.115365	0.530902	0.0501322	0.968991
CBLL1	-0.0482598	0.774513	0.0133169	0.982772
CBLN1	-0.043455	0.808792	-0.128051	0.985355
CBLN2	-0.301589	0.138836	-0.247277	0.903293
CBLN4	0.119322	0.644282	0.1368	0.978203
CBR1	0.179847	0.235883	0.151264	0.929476
CBR3	-0.220019	0.369008	-0.0415367	0.939005
CBR3-AS1	-0.0385628	0.88631	-0.0976486	0.993194
CBR4	0.0543214	0.713647	-0.0140173	0.97935
CBS	0.529612	0.0224266	0.379509	0.893964
CBSL	-0.153499	0.417694	-0.22472	0.943358
CBWD1	-0.0449595	0.844683	-0.0125182	0.987845
CBWD2	0.0783133	0.695451	-0.0282436	0.978203
CBWD5	0.125922	0.644021	0.175636	0.978203
CBX1	0.244866	0.0643684	0.128054	0.893964
CBX3	-0.061259	0.619677	-0.0406163	0.97504
CBX4	0.138282	0.445226	0.126217	0.947727
CBX5	0.0361386	0.559323	-0.0130765	0.969733
CBX6	-0.0506382	0.753451	-9.77e-05	0.982772
CBX7	-0.119079	0.410179	-0.110125	0.943289
CBY1	0.0108986	0.954265	-0.0839563	0.99599
CC2D1A	0.0250595	0.90762	0.0825378	0.994654
CC2D1B	-0.113321	0.4736	-0.0850467	0.958916
CC2D2A	0.122142	0.315552	0.122346	0.939005
CC2D2B	0.551087	0.00554118	0.436654	0.83425
CCAR1	0.0927433	0.400632	0.0687393	0.94283
CCAR2	0.0103929	0.913935	0.0424632	0.994654
CCBE1	-0.147405	0.526408	-0.0668886	0.968991
CCDC102B	0.0309609	0.867511	0.0441554	0.990757
CCDC103	-0.242718	0.335387	-0.195952	0.939005
CCDC106	0.279395	0.318412	0.200865	0.939005
CCDC110	-0.31838	0.172343	-0.168605	0.903293
CCDC112	-0.139687	0.540915	-0.226516	0.968991
CCDC113	-0.221774	0.225755	-0.173186	0.9245
CCDC115	0.25497	0.117653	0.304663	0.896851
CCDC117	-0.0295081	0.846267	-0.0908878	0.988191
CCDC12	0.0994272	0.618198	0.0656821	0.97467
CCDC120	-0.0291101	0.89967	-0.00722305	0.993831
CCDC121	0.514499	0.00868097	0.411986	0.83425
CCDC122	-0.20217	0.381515	-0.225497	0.939005
CCDC124	-0.0995318	0.773411	-0.0999945	0.982772
CCDC126	0.0450377	0.819935	0.0138687	0.986791
CCDC127	-0.0989759	0.613852	-0.222467	0.974351
CCDC129	-0.384897	0.0881838	-0.365541	0.893964
CCDC13	0.0636792	0.760918	0.127409	0.982772
CCDC130	0.219036	0.300374	0.208906	0.939005
CCDC134	0.238298	0.215541	0.170032	0.920553
CCDC136	-0.220641	0.0194464	-0.152726	0.893964
CCDC137	-0.13145	0.516902	-0.244718	0.968401
CCDC138	-0.217991	0.293772	-0.110667	0.939005
CCDC14	0.183985	0.20403	0.187046	0.914764
CCDC141	0.340934	0.13938	0.357152	0.903293
CCDC142	-0.296627	0.128425	-0.167232	0.902775
CCDC144A	0.0965812	0.572713	0.171683	0.970947
CCDC144B	0.0696736	0.69604	0.0767369	0.978203
CCDC144CP	0.111995	0.504995	0.120639	0.965448
CCDC144NL	0.0232879	0.929316	0.115185	0.995621
CCDC146	-0.0729658	0.680609	-0.0787823	0.978203
CCDC148	-0.200051	0.387674	-0.109806	0.939005
CCDC149	0.039274	0.607416	0.0393276	0.974076
CCDC15	0.113304	0.545763	0.104703	0.968991
CCDC151	0.203855	0.375138	0.197925	0.939005
CCDC152	-0.456831	0.0398222	-0.46734	0.893964
CCDC154	0.204997	0.439796	0.241093	0.947727
CCDC158	0.202593	0.317479	0.117345	0.939005
CCDC159	0.117156	0.593456	0.0468093	0.973864
CCDC160	0.304932	0.160096	0.183034	0.903293
CCDC163	-0.388767	0.100546	-0.473626	0.893964
CCDC167	-0.0669497	0.769285	0.0131201	0.982772
CCDC168	-0.243895	0.30067	-0.12264	0.939005
CCDC17	0.452352	0.0675318	0.326664	0.893964
CCDC170	0.487824	0.0628835	0.415772	0.893964
CCDC171	-0.132107	0.375494	-0.10796	0.939005
CCDC173	0.146343	0.544087	0.0994615	0.968991
CCDC174	-0.224423	0.125545	-0.153179	0.900985
CCDC175	-0.0547573	0.774198	-0.0522769	0.982772
CCDC177	-0.141568	0.494332	-0.0102283	0.960607
CCDC18	-0.151813	0.358686	-0.150748	0.939005
CCDC18-AS1	0.126711	0.409262	0.153596	0.943289
CCDC181	0.0887912	0.675913	-0.00625395	0.978203
CCDC183	-0.248426	0.281815	-0.075709	0.939005
CCDC183-AS1	-0.177339	0.472354	-0.0315977	0.958753
CCDC184	-0.227043	0.351741	-0.14177	0.939005
CCDC186	-0.122847	0.383606	-0.105493	0.939005
CCDC190	0.145821	0.598141	0.148292	0.974076
CCDC191	0.0923715	0.599946	0.064406	0.974076
CCDC22	-0.0526772	0.840494	0.0278288	0.987845
CCDC24	0.110245	0.622665	0.00264378	0.975939
CCDC25	0.149669	0.295582	0.0769263	0.939005
CCDC28A	-0.037869	0.849677	-0.0678655	0.988649
CCDC28B	-0.0760705	0.708115	0.0695644	0.97869
CCDC3	-0.0111605	0.910416	0.0500064	0.994654
CCDC30	-0.366847	0.00440665	-0.296764	0.83425
CCDC34	0.136992	0.596056	0.0600253	0.973864
CCDC36	0.00682032	0.976493	-0.161819	0.997685
CCDC38	0.361636	0.0767505	0.344018	0.893964
CCDC39	-0.08465	0.704881	-0.021147	0.978203
CCDC40	-0.169892	0.474774	-0.0640972	0.958916
CCDC43	0.140476	0.441511	0.0540135	0.947727
CCDC47	0.149671	0.159571	0.0765737	0.903293
CCDC50	0.0735339	0.444753	0.05509	0.947727
CCDC51	-0.00523465	0.98353	0.191212	0.997685
CCDC53	0.1317	0.470083	0.123611	0.958166
CCDC57	-0.167363	0.26592	-0.0746859	0.935637
CCDC58	0.627884	0.00138538	0.495492	0.83425
CCDC59	0.149053	0.446154	0.146044	0.947929
CCDC6	-0.182195	0.140244	-0.146807	0.903293
CCDC60	0.0599348	0.743533	-0.0777371	0.981601
CCDC61	-0.18609	0.378354	-0.0524893	0.939005
CCDC62	0.0638531	0.73521	0.023598	0.98024
CCDC65	-0.0695825	0.722272	-0.0711601	0.98024
CCDC66	-0.142799	0.283554	-0.187762	0.939005
CCDC68	-0.105723	0.680714	-0.0899619	0.978203
CCDC69	-0.117176	0.561098	-0.18025	0.969733
CCDC7	0.0672774	0.493584	0.0633578	0.960607
CCDC71	0.190369	0.262315	0.16494	0.935637
CCDC71L	0.160995	0.453506	0.155357	0.952376
CCDC74A	0.00227216	0.990673	0.0483466	0.998745
CCDC74B	-0.200776	0.285009	-0.151559	0.939005
CCDC77	-0.105848	0.562507	-0.144919	0.969733
CCDC78	0.0482224	0.87495	0.0813951	0.991507
CCDC8	0.326645	0.154894	0.217027	0.903293
CCDC80	0.328237	0.211115	0.307236	0.919732
CCDC81	0.0142068	0.956068	0.268741	0.99599
CCDC82	0.0734911	0.560748	0.0463052	0.969733
CCDC84	-0.250468	0.198454	-0.141723	0.911489
CCDC85A	-0.285263	0.136201	-0.174501	0.903293
CCDC85B	0.162087	0.589338	0.0579975	0.973864
CCDC85C	0.0712724	0.720225	0.00757087	0.979915
CCDC86	0.00822907	0.97317	-0.0672266	0.997685
CCDC88A	0.138029	0.101137	0.134841	0.893964
CCDC88B	0.0555015	0.848982	0.140592	0.988649
CCDC88C	-0.203818	0.36253	-0.196396	0.939005
CCDC9	-0.0257336	0.90065	0.0892883	0.993986
CCDC90B	0.251604	0.110223	0.158909	0.893964
CCDC91	-0.141691	0.237733	-0.198019	0.931441
CCDC92	0.40516	0.0169499	0.433618	0.887229
CCDC93	0.0628085	0.49555	0.0439351	0.960607
CCDC94	-0.18857	0.342802	-0.173329	0.939005
CCDC97	-0.233781	0.329033	-0.252121	0.939005
CCK	-0.309252	0.0594007	-0.235105	0.893964
CCKBR	-0.0220475	0.90201	-0.0604241	0.994358
CCM2	-0.194813	0.422014	-0.144697	0.944485
CCM2L	-0.0733405	0.748834	-0.0692282	0.98208
CCNA1	0.0134166	0.950145	0.0607957	0.99599
CCNA2	-0.136593	0.515418	-0.135087	0.968401
CCNB1	-0.189759	0.391013	-0.0895606	0.939005
CCNB1IP1	-0.0521111	0.769869	-0.118431	0.982772
CCNC	-0.067084	0.73095	-0.022909	0.98024
CCND1	0.266856	0.213666	0.321987	0.920538
CCND2	0.121445	0.105556	0.0914423	0.893964
CCND3	0.0725438	0.694548	0.0169857	0.978203
CCNDBP1	-0.274867	0.0794872	-0.207814	0.893964
CCNE1	-0.0711746	0.688732	-0.0541534	0.978203
CCNE2	0.234375	0.245247	0.211775	0.932035
CCNF	-0.156244	0.431024	0.00621364	0.947153
CCNG1	0.0523032	0.679449	0.00961717	0.978203
CCNG2	0.00201671	0.983935	-0.058864	0.997685
CCNH	-0.0773326	0.531995	-0.0783379	0.968991
CCNI	-0.0746559	0.195582	-0.0937418	0.907792
CCNI2	-0.273147	0.118541	-0.295297	0.896851
CCNJ	0.171827	0.383775	0.244641	0.939005
CCNJL	0.178826	0.511718	0.206398	0.968118
CCNK	0.303446	0.0837389	0.335562	0.893964
CCNL1	0.232724	0.0884403	0.241897	0.893964
CCNL2	-0.0108958	0.916282	0.0111097	0.994654
CCNT1	0.0136833	0.898389	-0.00967886	0.993831
CCNT2	-0.0404782	0.739643	-0.0344228	0.981119
CCNT2-AS1	0.28377	0.11997	0.218248	0.899041
CCNY	0.122764	0.112849	0.0540244	0.895406
CCNYL1	-0.102255	0.530914	-0.133099	0.968991
CCNYL2	-0.115272	0.598949	-0.201143	0.974076
CCP110	0.188198	0.141641	0.142545	0.903293
CCPG1	-0.241157	0.264062	-0.29784	0.935637
CCR1	-0.197936	0.362386	-0.117115	0.939005
CCS	-0.141217	0.498645	-0.0619377	0.962058
CCSAP	-0.0709728	0.621256	-0.0504851	0.975524
CCSER1	-0.213888	0.132135	-0.167386	0.903293
CCSER2	0.020376	0.847021	0.0191764	0.988574
CCT2	-0.0457921	0.775869	-0.0646934	0.982772
CCT3	0.00457576	0.973896	0.00495279	0.997685
CCT4	-0.000178589	0.99911	-0.00101359	0.999801
CCT5	0.0679227	0.685325	0.0694589	0.978203
CCT6A	-0.121917	0.480884	-0.0856665	0.959191
CCT6B	0.311704	0.154502	0.27041	0.903293
CCT6P1	-0.0250527	0.908244	-0.117963	0.994654
CCT6P3	0.0520799	0.830141	0.227906	0.987843
CCT7	-0.0134835	0.911995	0.0330562	0.994654
CCT8	-0.11121	0.557268	-0.0912633	0.969733
CCZ1	-0.154399	0.484796	-0.0219938	0.959191
CCZ1B	0.0160048	0.940625	-0.0444954	0.99599
CD109	0.378668	0.0685198	0.347711	0.893964
CD14	0.109794	0.71648	0.048653	0.97935
CD151	0.103808	0.703803	0.0787496	0.978203
CD160	-0.0469777	0.840672	0.0223383	0.987845
CD163	-0.23408	0.417167	-0.255684	0.943289
CD163L1	-0.0875921	0.702926	-0.228313	0.978203
CD164	0.017148	0.90644	-0.0405718	0.994654
CD200	-0.132205	0.546559	-0.0905274	0.968991
CD22	0.206561	0.357288	0.231925	0.939005
CD226	0.20678	0.380939	0.168391	0.939005
CD24	-0.0862748	0.689576	-0.160966	0.978203
CD27-AS1	0.194873	0.37467	0.279175	0.939005
CD274	0.15935	0.416867	0.197533	0.943289
CD276	-0.0857492	0.693523	-0.0316486	0.978203
CD2AP	-0.0911467	0.555154	-0.0716918	0.969733
CD2BP2	-0.0302509	0.783534	0.00869807	0.98438
CD300A	-0.244199	0.338765	-0.35355	0.939005
CD300LF	-0.0200186	0.926115	0.0402945	0.995264
CD320	-0.110576	0.706428	-0.0929108	0.97869
CD34	0.0600586	0.831543	0.119504	0.987845
CD37	-0.00120275	0.996314	-0.0112349	0.999481
CD38	-0.164404	0.445485	-0.196134	0.947727
CD3EAP	-0.363825	0.123347	-0.221131	0.899041
CD4	0.244586	0.267905	0.107625	0.935637
CD40	0.188445	0.462435	0.190842	0.956277
CD44	0.313559	0.285206	0.361944	0.939005
CD46	0.15831	0.184326	0.102323	0.906212
CD47	-0.0568497	0.70765	-0.0419527	0.97869
CD5	0.0532702	0.82609	-0.0924954	0.987215
CD53	-0.262304	0.326611	-0.248311	0.939005
CD55	0.3835	0.0749904	0.284563	0.893964
CD58	-0.136964	0.484259	0.000932049	0.959191
CD59	0.041052	0.681455	-0.00941684	0.978203
CD6	-0.0667543	0.765502	-0.0492881	0.982772
CD63	0.0919137	0.407322	0.0706684	0.943289
CD68	-0.313989	0.152529	-0.260156	0.903293
CD74	0.154405	0.376911	0.141836	0.939005
CD81	0.202247	0.325601	0.183282	0.939005
CD82	0.206615	0.385059	0.204057	0.939005
CD83	-0.162925	0.460389	-0.140432	0.955652
CD84	0.261226	0.276836	0.249826	0.939005
CD86	-0.338842	0.131211	-0.282109	0.903293
CD8A	-0.161442	0.387903	-0.165821	0.939005
CD9	0.534283	0.0173709	0.466693	0.887229
CD93	0.204258	0.48016	0.165262	0.959191
CD99L2	-0.0668485	0.420098	-0.00314276	0.943566
CDADC1	-0.0321978	0.872747	-0.0687432	0.991205
CDAN1	0.0231089	0.876248	0.132851	0.991594
CDC123	0.166645	0.424498	0.223703	0.944485
CDC14A	0.0227437	0.911593	-0.0974769	0.994654
CDC14B	0.164988	0.192825	0.140894	0.907434
CDC14C	0.532678	0.0525624	0.437474	0.893964
CDC16	0.135942	0.118495	0.100753	0.896851
CDC23	-0.160516	0.390484	-0.218081	0.939005
CDC25B	0.181442	0.209893	0.216671	0.919387
CDC27	0.00932048	0.946882	0.0150537	0.99599
CDC34	-0.116753	0.627345	-0.149889	0.976828
CDC37	0.0355908	0.786373	0.0904532	0.984833
CDC37L1	0.133606	0.455801	0.159455	0.953545
CDC40	-0.179116	0.381547	-0.111974	0.939005
CDC42	-0.00160472	0.990754	-0.0639451	0.998745
CDC42BPA	0.0269652	0.646478	0.0206257	0.978203
CDC42BPB	0.182759	0.131083	0.147256	0.903293
CDC42EP1	0.364794	0.278814	0.328359	0.939005
CDC42EP2	0.137312	0.605475	0.166012	0.974076
CDC42EP3	-0.088057	0.584258	-0.0870815	0.973864
CDC42EP4	0.232979	0.292937	0.159448	0.939005
CDC42P3	-0.153602	0.369455	-0.125548	0.939005
CDC42SE1	-0.0601059	0.544969	-0.0122236	0.968991
CDC42SE2	-0.0595257	0.694147	-0.0811926	0.978203
CDC5L	-0.0684576	0.563908	-0.0787341	0.970047
CDC6	-0.121724	0.605167	-0.105489	0.974076
CDC7	0.133474	0.615471	0.0633546	0.974351
CDC73	0.112374	0.262955	0.0703158	0.935637
CDCA3	-0.39889	0.0754586	-0.297666	0.893964
CDCA4	-0.220144	0.277534	-0.231213	0.939005
CDCA7L	0.482401	0.0305017	0.401143	0.893964
CDCA8	-0.246219	0.24805	-0.212017	0.933861
CDCP1	0.00827927	0.970814	-0.0460063	0.997685
CDH1	0.0809365	0.765414	0.129339	0.982772
CDH10	-0.247376	0.121136	-0.134335	0.899041
CDH11	0.151371	0.140488	0.132006	0.903293
CDH12	-0.465199	0.0665937	-0.299838	0.893964
CDH13	-0.198427	0.330567	-0.159726	0.939005
CDH18	-0.372814	0.0924955	-0.330804	0.893964
CDH19	0.468519	0.0477733	0.238202	0.893964
CDH2	0.0311234	0.703365	0.00238171	0.978203
CDH20	0.0845667	0.495512	0.0507176	0.960607
CDH22	-0.136696	0.475565	-0.135789	0.958916
CDH23	0.114345	0.644647	0.221997	0.978203
CDH24	0.0304347	0.88321	-0.0522784	0.993194
CDH26	0.214625	0.304566	0.167161	0.939005
CDH3	0.18036	0.406594	0.14047	0.943289
CDH4	-0.364748	0.148976	-0.393573	0.903293
CDH5	0.4317	0.0812778	0.462922	0.893964
CDH6	0.0482975	0.756431	0.011417	0.982772
CDH7	-0.0190429	0.935625	0.0619997	0.995961
CDH8	-0.077509	0.750429	-0.0195099	0.98208
CDH9	-0.336255	0.166442	-0.203083	0.903293
CDHR1	0.0710734	0.610359	0.108546	0.974076
CDHR2	0.260313	0.20204	0.221449	0.914764
CDHR3	0.0444783	0.774514	0.0814228	0.982772
CDIPT	-0.0802597	0.634726	-0.132043	0.97775
CDK10	-0.0836072	0.63543	-0.015381	0.977967
CDK11A	0.287479	0.251831	0.312388	0.934425
CDK11B	0.180843	0.337677	0.0835839	0.939005
CDK12	0.0473713	0.586195	0.034652	0.973864
CDK13	-0.0939246	0.194984	-0.0636197	0.907434
CDK14	-0.232768	0.140317	-0.193105	0.903293
CDK16	-0.126705	0.342578	-0.0792016	0.939005
CDK17	0.137347	0.319963	0.0971986	0.939005
CDK18	0.208578	0.349918	0.282816	0.939005
CDK19	0.183198	0.113764	0.130644	0.895406
CDK2	0.206627	0.343307	0.225002	0.939005
CDK20	-0.212019	0.195714	-0.158224	0.907792
CDK2AP1	0.150922	0.383824	0.106493	0.939005
CDK2AP2	0.0514569	0.839499	-0.104852	0.987845
CDK4	0.0929912	0.642376	0.0339551	0.978203
CDK5	-0.360345	0.0843008	-0.325044	0.893964
CDK5R1	-0.181646	0.0105119	-0.129931	0.848134
CDK5R2	0.129472	0.534356	0.146992	0.968991
CDK5RAP1	-0.0518902	0.666967	-0.0210932	0.978203
CDK5RAP2	0.0955957	0.33809	0.113878	0.939005
CDK5RAP3	0.0113759	0.924229	0.043237	0.995264
CDK6	0.209752	0.102612	0.232177	0.893964
CDK8	0.0772145	0.640433	0.0151132	0.978203
CDK9	-0.115346	0.423123	-0.111473	0.944485
CDKAL1	-0.0446603	0.735536	-0.0662418	0.980332
CDKL1	-0.298613	0.138785	-0.223668	0.903293
CDKL2	-0.336862	0.155284	-0.245135	0.903293
CDKL3	-0.0487375	0.802619	0.019362	0.985355
CDKL4	-0.335047	0.170517	-0.30123	0.903293
CDKL5	-0.167211	0.260509	-0.183221	0.935637
CDKN1A	0.173482	0.586324	0.123838	0.973864
CDKN1B	0.178473	0.132474	0.112031	0.903293
CDKN2A	0.107292	0.604121	0.155218	0.974076
CDKN2AIP	-0.0766655	0.66669	-0.0606324	0.978203
CDKN2AIPNL	-0.162708	0.396687	-0.108167	0.941053
CDKN2B	0.39393	0.0329067	0.378117	0.893964
CDKN2B-AS1	-0.311872	0.146135	-0.383875	0.903293
CDKN2C	-0.162574	0.409821	-0.12945	0.943289
CDKN2D	-0.139051	0.365047	-0.154314	0.939005
CDO1	0.0558896	0.797771	0.0841793	0.98529
CDON	-0.140552	0.337206	-0.093813	0.939005
CDPF1	0.119996	0.573127	0.0837308	0.970947
CDR1	0.128209	0.412283	0.118277	0.943289
CDR2	0.00247635	0.989333	-0.0011038	0.998715
CDR2L	0.401521	0.164731	0.47462	0.903293
CDS1	-0.0568526	0.741928	-0.0746506	0.981274
CDS2	-0.0160822	0.774215	-0.0205774	0.982772
CDT1	0.078622	0.800058	0.00866554	0.98529
CDV3	0.104531	0.273868	0.0349729	0.93805
CDYL	-0.0511829	0.712647	-0.0681956	0.97935
CDYL2	-0.0924471	0.285239	-0.117601	0.939005
CEACAM1	-0.0450136	0.83838	-0.1347	0.987845
CEACAM19	0.668919	0.000631992	0.491744	0.83425
CEBPA	-0.13476	0.581009	-0.108149	0.973486
CEBPA-AS1	-0.302198	0.194087	-0.349306	0.907434
CEBPB	-0.0364246	0.872714	-0.07773	0.991205
CEBPB-AS1	0.0788021	0.706754	0.14086	0.97869
CEBPD	8.41e-06	0.999976	0.089203	0.999976
CEBPG	0.0761173	0.640933	-0.00272397	0.978203
CEBPZ	0.0628322	0.644563	0.0586081	0.978203
CEBPZOS	-0.206751	0.242864	-0.200665	0.932035
CECR1	0.200907	0.259198	0.267501	0.935637
CECR2	0.174193	0.263455	0.116155	0.935637
CECR5	-0.06381	0.68803	-0.00258736	0.978203
CECR6	-0.17547	0.289292	-0.13319	0.939005
CECR7	-0.343135	0.178885	-0.213286	0.906212
CELA2B	-0.0586444	0.7234	-0.105548	0.98024
CELF1	-0.0979753	0.0558711	-0.130375	0.893964
CELF2	-0.172128	0.0562417	-0.14293	0.893964
CELF2-AS1	-0.0433849	0.797099	0.0353321	0.98529
CELF2-AS2	-0.404468	0.00589212	-0.357671	0.83425
CELF3	-0.204707	0.291187	-0.20947	0.939005
CELF4	-0.116317	0.277896	-0.0992402	0.939005
CELF5	-0.148353	0.19238	-0.0976142	0.907434
CELF6	0.0174513	0.904498	0.115629	0.994654
CELSR1	-0.0310905	0.909213	0.0686784	0.994654
CELSR2	-0.0152136	0.928904	0.00352549	0.995528
CELSR3	-0.0629961	0.673108	-0.043891	0.978203
CEMIP	0.0340395	0.804652	0.0365117	0.985355
CEMP1	-0.104549	0.720959	-0.167966	0.980187
CEND1	-0.0404319	0.886686	0.0772069	0.993194
CENPB	0.253536	0.378026	0.162129	0.939005
CENPBD1	0.229477	0.264584	0.223276	0.935637
CENPBD1P1	-0.154561	0.344014	-0.1054	0.939005
CENPC	0.0559161	0.634072	0.0471597	0.97775
CENPE	-0.175842	0.445158	-0.200964	0.947727
CENPF	0.0632338	0.782631	0.01801	0.984229
CENPI	0.17832	0.38873	0.0349021	0.939005
CENPJ	-0.101887	0.429821	-0.00208565	0.94667
CENPL	0.208353	0.298707	0.246112	0.939005
CENPN	9.04e-05	0.99967	-0.111096	0.999849
CENPO	-0.209115	0.281358	-0.185203	0.939005
CENPP	-0.148941	0.508117	-0.0989703	0.966312
CENPQ	-0.0644053	0.796659	-0.0584583	0.98529
CENPT	0.132831	0.437458	0.173033	0.947598
CENPV	-0.230012	0.207908	-0.173636	0.917089
CENPW	-0.411134	0.0425441	-0.5134	0.893964
CENPX	-0.0943208	0.687281	-0.0971486	0.978203
CEP104	0.0369575	0.741465	0.0733054	0.981274
CEP112	0.10615	0.44295	0.0374063	0.947727
CEP120	-0.205133	0.118873	-0.189981	0.89711
CEP126	-0.316152	0.0125306	-0.260201	0.848134
CEP128	0.145453	0.303288	0.126027	0.939005
CEP131	-0.257131	0.307642	-0.123364	0.939005
CEP135	0.112093	0.576396	0.136738	0.972339
CEP152	0.0893544	0.59016	0.210212	0.973864
CEP162	0.372281	0.0503559	0.308821	0.893964
CEP164	0.0847876	0.566353	0.146659	0.970135
CEP170B	-0.120683	0.658003	-0.0913663	0.978203
CEP19	0.0814622	0.693612	0.0225121	0.978203
CEP192	-0.0289373	0.698237	-0.0290498	0.978203
CEP250	-0.0136406	0.910322	-0.0082165	0.994654
CEP290	0.029443	0.768029	0.0497087	0.982772
CEP295	-0.0890718	0.422133	-0.0677547	0.944485
CEP295NL	0.103191	0.637818	0.113783	0.978112
CEP350	0.0163745	0.823482	-0.0103784	0.987215
CEP41	-0.180274	0.389922	-0.045294	0.939005
CEP44	-0.229986	0.176818	-0.286806	0.90549
CEP57	0.230727	0.139118	0.184012	0.903293
CEP57L1	-0.0904256	0.634068	-0.0905147	0.97775
CEP63	0.0204037	0.882273	0.0673924	0.993141
CEP68	-0.0685689	0.431451	-0.026362	0.947153
CEP70	-0.0448446	0.741651	-0.0543719	0.981274
CEP72	-0.18321	0.426869	-0.203714	0.945475
CEP76	-0.0429646	0.854732	-0.0515212	0.989352
CEP78	0.161864	0.248305	0.0807844	0.933861
CEP83	0.0471343	0.791532	0.141784	0.98529
CEP85	-0.0765273	0.584433	-0.0477468	0.973864
CEP85L	0.00307793	0.978532	-0.0215017	0.997685
CEP89	0.0171459	0.929304	0.0475898	0.995621
CEP95	-0.0880086	0.384157	-0.0627029	0.939005
CEP97	0.149997	0.233996	0.127254	0.928448
CEPT1	-0.0310067	0.889265	0.0331546	0.993628
CERCAM	0.380942	0.126394	0.455854	0.901628
CERK	0.0183385	0.860504	-0.00571854	0.990672
CERS1	0.0402957	0.880636	0.145675	0.992883
CERS2	0.270956	0.0346343	0.211209	0.893964
CERS4	-0.00739344	0.956938	0.0232748	0.99599
CERS5	-0.0131615	0.884834	0.0827452	0.993194
CERS6	-0.167638	0.308722	-0.174234	0.939005
CES2	0.0483414	0.777955	0.0512714	0.982803
CES3	-0.0452206	0.854024	-0.0678555	0.989345
CES4A	-0.064853	0.710373	0.0837549	0.979095
CETN2	0.214798	0.19725	0.231279	0.909827
CETN3	0.0106255	0.963293	-0.0279348	0.996483
CFAP100	-0.163881	0.404067	-0.189236	0.943289
CFAP126	0.0607557	0.699324	0.0920886	0.978203
CFAP157	0.1656	0.396482	0.220889	0.941053
CFAP20	-0.0216788	0.916439	0.0249111	0.994654
CFAP206	0.21916	0.369696	0.263355	0.939005
CFAP221	-0.118919	0.607207	-0.032068	0.974076
CFAP36	-0.268149	0.0498061	-0.237402	0.893964
CFAP43	0.120233	0.542342	0.152845	0.968991
CFAP44	-0.238404	0.0505754	-0.253221	0.893964
CFAP46	-0.111606	0.603613	-0.0402234	0.974076
CFAP47	0.12084	0.683386	-0.025891	0.978203
CFAP52	-0.498567	0.0294812	-0.43339	0.893964
CFAP53	0.152794	0.381942	0.111801	0.939005
CFAP54	-0.0184153	0.933658	-0.100121	0.995961
CFAP57	-0.0215402	0.915429	-0.0952228	0.994654
CFAP58	0.553891	0.0189335	0.500937	0.893964
CFAP61	-0.112034	0.67259	-0.0362411	0.978203
CFAP65	0.174448	0.324124	0.190335	0.939005
CFAP69	-0.311587	0.196974	-0.204729	0.909532
CFAP70	0.00154721	0.993844	-0.00502983	0.999394
CFAP74	0.127074	0.570904	0.111563	0.970192
CFAP97	-0.0390048	0.808143	-0.105438	0.985355
CFDP1	0.00679055	0.965513	-0.0911249	0.996889
CFH	0.255856	0.242134	0.106034	0.932035
CFI	0.319941	0.202278	0.34511	0.914764
CFL1	-0.0805268	0.450656	-0.0513374	0.951537
CFL2	0.0262584	0.870795	-0.0161714	0.990757
CFLAR	0.0341947	0.731785	0.0176221	0.98024
CFLAR-AS1	0.205058	0.434252	0.152094	0.947269
CGGBP1	-0.226964	0.0792474	-0.242821	0.893964
CGN	0.411324	0.0715098	0.442095	0.893964
CGNL1	0.185275	0.321471	0.0774124	0.939005
CGREF1	-0.275376	0.0947589	-0.154686	0.893964
CGRRF1	0.203874	0.280595	0.0611123	0.939005
CHAC1	-0.188752	0.385864	-0.133116	0.939005
CHAC2	-0.297612	0.129658	-0.235162	0.902775
CHAD	0.165658	0.512251	0.0661708	0.968118
CHADL	0.345543	0.254672	0.287459	0.935637
CHAF1A	0.32391	0.0746316	0.317401	0.893964
CHAF1B	-0.0809979	0.715441	-0.083833	0.97935
CHAMP1	-0.101398	0.554633	-0.115884	0.969733
CHCHD1	0.204406	0.312352	0.149194	0.939005
CHCHD2	-0.198892	0.262704	-0.116961	0.935637
CHCHD3	-0.326798	0.0416682	-0.265191	0.893964
CHCHD4	0.116492	0.535745	0.0415623	0.968991
CHCHD5	-0.136647	0.572529	-0.0391264	0.970947
CHCHD6	0.00507606	0.977822	0.0501577	0.997685
CHCHD7	0.0457462	0.825708	0.036592	0.987215
CHD1	0.14251	0.227274	0.116446	0.925003
CHD1L	0.0637995	0.672589	0.0620243	0.978203
CHD2	0.1386	0.0394339	0.115446	0.893964
CHD3	-0.140428	0.0683011	-0.0999807	0.893964
CHD4	0.121514	0.117373	0.0867237	0.896851
CHD5	-0.2753	0.0742629	-0.199509	0.893964
CHD6	0.00172284	0.97469	0.00214289	0.997685
CHD7	0.303913	0.0526175	0.24289	0.893964
CHD8	0.0241824	0.735895	0.0449225	0.980624
CHD9	-0.0178609	0.813263	-0.00266206	0.985717
CHDH	0.100922	0.568027	0.0530388	0.970135
CHEK1	-0.15598	0.542084	-0.104037	0.968991
CHEK2	0.334609	0.0931212	0.288399	0.893964
CHERP	0.0109743	0.96464	-0.0520213	0.99658
CHFR	0.085961	0.579169	0.0771408	0.972847
CHGA	-0.476352	0.086013	-0.509883	0.893964
CHGB	-0.452564	0.0711293	-0.383703	0.893964
CHI3L1	0.164088	0.595515	0.312697	0.973864
CHIC1	-0.126362	0.540818	-0.127421	0.968991
CHIC2	0.119314	0.561719	0.0955567	0.969733
CHID1	0.0985329	0.632804	0.19985	0.97775
CHKA	0.372269	0.00186524	0.347212	0.83425
CHKB-AS1	-0.293167	0.0699873	-0.286601	0.893964
CHL1	-0.278708	0.0860936	-0.247219	0.893964
CHL1-AS1	0.236952	0.25603	0.0987855	0.935637
CHM	-0.0346799	0.825589	-0.0783057	0.987215
CHML	-0.159105	0.389489	-0.213646	0.939005
CHMP1A	0.105812	0.58977	0.232547	0.973864
CHMP1B	0.160599	0.174362	0.155604	0.903791
CHMP2A	0.338265	0.0349696	0.250893	0.893964
CHMP2B	0.0440613	0.79222	0.033683	0.98529
CHMP3	0.362857	0.154915	0.385199	0.903293
CHMP4A	-0.00176133	0.989907	-0.0106201	0.998745
CHMP4B	-0.0401001	0.609926	-0.00243751	0.974076
CHMP5	0.00971772	0.95577	-0.00817552	0.99599
CHMP6	0.0524909	0.831071	0.0490422	0.987845
CHMP7	0.0439332	0.695434	0.0347006	0.978203
CHN1	-0.218252	0.305907	-0.165016	0.939005
CHN2	-0.0307914	0.881409	-0.0576808	0.992883
CHORDC1	-0.1769	0.437273	-0.0849273	0.947598
CHP1	0.00330705	0.972791	-0.015641	0.997685
CHPF	0.448847	0.0935937	0.408167	0.893964
CHPF2	-0.179252	0.324619	-0.149793	0.939005
CHPT1	-0.0425566	0.768	-0.0289744	0.982772
CHRAC1	-0.118662	0.565118	-0.0813801	0.970047
CHRD	-0.174302	0.357969	-0.105562	0.939005
CHRDL1	0.0760311	0.673656	0.0659922	0.978203
CHRM1	-0.284068	0.0746971	-0.247108	0.893964
CHRM2	-0.240469	0.351639	-0.241674	0.939005
CHRM3	-0.22072	0.169584	-0.142934	0.903293
CHRM3-AS2	-0.213782	0.371263	-0.213195	0.939005
CHRM4	-0.0955809	0.607838	-0.170633	0.974076
CHRM5	0.167233	0.585268	0.218695	0.973864
CHRNA10	-0.00393458	0.985726	-0.1432	0.997851
CHRNA2	-0.356906	0.127759	-0.297893	0.902775
CHRNA4	0.00958982	0.964866	0.0334838	0.99658
CHRNB1	-0.0787809	0.709839	-0.10168	0.979075
CHRNB2	-0.285005	0.00600241	-0.222732	0.83425
CHST1	0.0449439	0.821437	-0.00293321	0.986867
CHST10	0.236316	0.0594406	0.192141	0.893964
CHST11	0.201379	0.149319	0.176221	0.903293
CHST12	-0.238616	0.266422	-0.234592	0.935637
CHST14	-0.104456	0.663804	-0.245841	0.978203
CHST15	0.0121182	0.888911	0.0383414	0.993628
CHST2	-0.0769469	0.689302	-0.0648151	0.978203
CHST3	0.440573	0.0302764	0.374083	0.893964
CHST5	0.56526	0.00349042	0.478567	0.83425
CHST6	0.38538	0.0912466	0.417432	0.893964
CHST7	-0.0738543	0.761652	-0.114465	0.982772
CHST8	-0.390904	0.179036	-0.243449	0.906212
CHST9	-0.0254527	0.914926	0.0669754	0.994654
CHSY1	-0.000569526	0.99633	0.0372806	0.999481
CHSY3	-0.274099	0.202802	-0.21181	0.914764
CHTF18	-0.111034	0.68585	0.00677629	0.978203
CHTF8	0.203031	0.223924	0.154315	0.921922
CHTOP	0.238815	0.0386123	0.212242	0.893964
CHUK	-0.0187523	0.898268	-0.0884818	0.993831
CHURC1	0.148348	0.325645	0.134162	0.939005
CIAO1	-0.069392	0.450079	-0.0389135	0.951286
CIAPIN1	0.0200535	0.905912	0.0729786	0.994654
CIART	0.0260675	0.907229	-0.0335158	0.994654
CIB1	-0.221237	0.304365	-0.179491	0.939005
CIB2	0.46596	0.0298996	0.372936	0.893964
CIC	0.00364691	0.989731	0.0425809	0.998745
CIDEA	0.264218	0.214201	0.300144	0.920538
CIDECP	-0.159447	0.476053	-0.139734	0.958924
CIITA	-0.00245109	0.991137	0.156248	0.998835
CINP	-0.00798352	0.968343	-0.0483045	0.997669
CIPC	-0.0055734	0.941062	-0.0353079	0.99599
CIR1	0.18646	0.341138	0.227964	0.939005
CIRBP	0.143933	0.413009	0.160203	0.943289
CIRBP-AS1	-0.65322	0.00427259	-0.595369	0.83425
CISD1	-0.422836	0.0952121	-0.389337	0.893964
CISD2	0.157318	0.525426	0.16259	0.968991
CIT	-0.29226	0.00586356	-0.216498	0.83425
CITED2	0.0972068	0.646724	0.0449421	0.978203
CIZ1	0.0167749	0.917609	0.00163207	0.994654
CKAP2	0.0286749	0.890777	0.017858	0.993634
CKAP4	0.447132	0.00342482	0.351336	0.83425
CKAP5	0.0457601	0.646246	0.0403187	0.978203
CKB	0.0532914	0.776312	0.0854231	0.982772
CKLF	0.201072	0.44498	0.335284	0.947727
CKMT1A	-0.382303	0.185107	-0.393751	0.906212
CKMT1B	-0.182984	0.44319	-0.108342	0.947727
CKMT2	0.00612997	0.977301	0.0799319	0.997685
CKMT2-AS1	0.0302037	0.890426	0.0297928	0.993628
CLASP1	-0.0733408	0.255458	-0.070473	0.935637
CLASP2	-0.0166557	0.880054	-0.00496835	0.992883
CLASRP	-0.0906831	0.691836	-0.0776832	0.978203
CLCA4	0.363085	0.143523	0.368888	0.903293
CLCC1	0.0549998	0.586501	0.0889059	0.973864
CLCF1	-0.0985002	0.678126	-0.0781388	0.978203
CLCN2	-0.0381553	0.845008	0.023303	0.987849
CLCN3	0.0181882	0.844214	-0.0118741	0.987845
CLCN4	-0.0691262	0.577709	-0.0708908	0.972826
CLCN5	0.167074	0.396148	0.105661	0.941014
CLCN6	-0.0822138	0.356171	-0.0532898	0.939005
CLCN7	-0.0180605	0.945254	0.0876988	0.99599
CLDN1	0.0277977	0.902857	0.0165825	0.99442
CLDN10	-0.141827	0.479512	-0.151052	0.959191
CLDN11	0.514006	0.0225886	0.379519	0.893964
CLDN12	-0.129006	0.367452	-0.0762507	0.939005
CLDN15	-0.159562	0.490521	-0.106251	0.960393
CLDN18	-0.106847	0.663363	-0.00601466	0.978203
CLDN20	0.170806	0.434729	0.107195	0.947572
CLDN5	0.0109739	0.977083	0.112054	0.997685
CLDND1	0.328165	0.0285	0.23187	0.893964
CLEC14A	0.0145209	0.959111	0.0297045	0.99599
CLEC16A	-0.127129	0.249147	-0.0959514	0.934339
CLEC1A	0.179353	0.508978	0.0520711	0.966312
CLEC2B	0.25191	0.228201	0.166188	0.925713
CLEC2D	-0.234857	0.241211	-0.247211	0.932035
CLEC2L	-0.0364567	0.888537	-0.0234339	0.993628
CLEC4A	0.0044532	0.981676	0.0345276	0.997685
CLEC4GP1	-0.171034	0.436719	-0.202611	0.947598
CLEC5A	-0.0269259	0.888718	-0.0970681	0.993628
CLEC7A	0.142581	0.63282	0.10085	0.97775
CLGN	0.138236	0.538227	0.034328	0.968991
CLHC1	-0.389181	0.0338747	-0.367401	0.893964
CLIC2	-0.173694	0.523042	-0.060079	0.968991
CLIC4	0.456505	0.00197669	0.366306	0.83425
CLIC5	0.149615	0.389334	0.0487228	0.939005
CLINT1	0.0297447	0.829123	-0.0136435	0.987714
CLIP1	0.0387386	0.559349	0.0672889	0.969733
CLIP1-AS1	0.248008	0.230293	0.336359	0.927625
CLIP2	0.0530911	0.827096	0.0666349	0.987215
CLIP3	-0.140388	0.308901	-0.104111	0.939005
CLIP4	0.0201687	0.8311	0.00437276	0.987845
CLK1	0.17162	0.179179	0.173639	0.906212
CLK3	0.025138	0.899973	0.0521902	0.993831
CLK4	-0.0295654	0.815443	0.0311823	0.986174
CLMN	0.0530772	0.713868	0.0314527	0.97935
CLMP	-0.000806837	0.997242	0.0762583	0.999801
CLN3	0.220315	0.197951	0.195552	0.910821
CLN5	0.000613066	0.997792	0.0835526	0.999801
CLN6	0.040602	0.840776	0.00788745	0.987845
CLNS1A	0.146191	0.200513	0.0877128	0.91403
CLOCK	-0.117765	0.305835	-0.0927138	0.939005
CLP1	0.0277544	0.907139	0.0140143	0.994654
CLPB	0.010601	0.913815	-0.0140023	0.994654
CLPP	0.351569	0.13368	0.256103	0.903293
CLPTM1	0.0314871	0.789243	0.0326507	0.98529
CLPTM1L	-0.248602	0.253017	-0.231968	0.935391
CLPX	0.0889925	0.569315	0.0622603	0.970192
CLSPN	-0.078932	0.674737	-0.119038	0.978203
CLSTN1	-0.112135	0.14524	-0.0705645	0.903293
CLSTN2	-0.342887	0.0486294	-0.25091	0.893964
CLSTN2-AS1	0.134472	0.487409	0.110503	0.95962
CLSTN3	-0.345489	0.0125793	-0.215649	0.848134
CLTA	-0.0481437	0.750589	-0.0612832	0.98208
CLTB	0.104334	0.532466	0.0966769	0.968991
CLTC	-0.0905026	0.588298	-0.0577377	0.973864
CLTCL1	0.402655	0.0405542	0.306977	0.893964
CLU	-0.0276553	0.824017	-0.00292627	0.987215
CLUAP1	-0.119334	0.364441	-0.0905981	0.939005
CLUH	0.112058	0.620644	0.0652699	0.975389
CLUHP3	0.131045	0.514821	0.189903	0.968401
CLUL1	-0.249979	0.359932	-0.194854	0.939005
CLVS1	-0.398774	0.0466679	-0.313272	0.893964
CLVS2	-0.325618	0.066527	-0.28099	0.893964
CLYBL	0.081214	0.660421	0.0898207	0.978203
CMAHP	0.184787	0.417091	0.189022	0.943289
CMAS	-0.0729768	0.759285	-0.112605	0.982772
CMBL	0.0517589	0.763086	0.0182707	0.982772
CMC1	-0.0853796	0.661557	-0.0717079	0.978203
CMC2	0.155992	0.484632	0.0812368	0.959191
CMC4	0.254242	0.263444	0.146592	0.935637
CMIP	-0.18715	0.10853	-0.139065	0.893964
CMKLR1	0.266055	0.293692	0.183322	0.939005
CMPK1	0.0126702	0.917334	-0.0233456	0.994654
CMPK2	-0.376705	0.20654	-0.385654	0.914764
CMSS1	-0.359636	0.129516	-0.336789	0.902775
CMTM3	0.107373	0.605654	0.0483242	0.974076
CMTM4	-0.00083291	0.991824	-0.000735584	0.999227
CMTM5	0.174408	0.475004	0.317745	0.958916
CMTM6	0.0757196	0.668039	-0.0255275	0.978203
CMTR1	-0.069287	0.446811	-0.0413432	0.948376
CMTR2	-0.269138	0.107373	-0.240441	0.893964
CMYA5	0.136672	0.258254	0.126715	0.935637
CNBP	0.057072	0.59348	0.0478617	0.973864
CNDP1	0.271184	0.291653	0.248515	0.939005
CNDP2	-0.0456727	0.525022	-0.0382248	0.968991
CNEP1R1	-0.0443528	0.828802	0.00547734	0.987598
CNGA4	0.13153	0.585	0.239311	0.973864
CNGB1	-0.647558	0.0207105	-0.61922	0.893964
CNIH1	-0.0475226	0.805435	-0.125259	0.985355
CNIH2	-0.0961676	0.681879	-0.0592176	0.978203
CNIH3	-0.306378	0.123236	-0.270679	0.899041
CNIH4	-0.0714973	0.70797	-0.0663536	0.97869
CNKSR1	0.258645	0.301576	0.195073	0.939005
CNKSR2	-0.304364	0.0753477	-0.25814	0.893964
CNKSR3	-0.0973032	0.659685	-0.217246	0.978203
CNN2	0.119122	0.682207	0.140615	0.978203
CNN3	0.319663	0.0148441	0.330487	0.876736
CNNM1	-0.279117	0.0342119	-0.241232	0.893964
CNNM2	-0.110431	0.26946	-0.029783	0.937243
CNNM3	0.165319	0.245194	0.274475	0.932035
CNNM4	0.0825372	0.648379	0.0777589	0.978203
CNOT1	0.0592418	0.364442	0.0215646	0.939005
CNOT10	-0.274094	0.0795023	-0.222788	0.893964
CNOT11	-0.00681492	0.962009	-0.100836	0.996461
CNOT2	0.0565567	0.71752	0.0192953	0.97935
CNOT4	-0.0838008	0.501013	-0.0811737	0.962871
CNOT6	0.127467	0.222878	0.0610482	0.921922
CNOT6L	0.126374	0.258794	0.0950028	0.935637
CNOT7	0.0811884	0.618945	0.0667153	0.97467
CNOT8	-0.0207584	0.841476	-0.0755537	0.987845
CNOT9	0.101155	0.484146	0.0728163	0.959191
CNP	0.252887	0.166058	0.2275	0.903293
CNPPD1	-0.435533	0.0182312	-0.378972	0.893964
CNPY2	0.361784	0.0308794	0.324365	0.893964
CNPY3	0.0624405	0.749063	0.0837523	0.98208
CNPY4	0.143614	0.463195	0.112161	0.956386
CNR1	-0.264711	0.158418	-0.208782	0.903293
CNRIP1	-0.11247	0.434409	-0.125252	0.947475
CNST	-0.136313	0.404347	-0.0667834	0.943289
CNTD1	-0.161999	0.539306	-0.146054	0.968991
CNTFR	0.125575	0.608893	0.226196	0.974076
CNTLN	0.107055	0.564467	0.0236443	0.970047
CNTN1	-0.0357181	0.773905	-0.0770274	0.982772
CNTN2	0.195875	0.186722	0.214155	0.906212
CNTN3	-0.185094	0.292455	-0.0646225	0.939005
CNTN4	-0.172645	0.358191	-0.10219	0.939005
CNTN4-AS2	-0.0769367	0.63018	-0.19	0.977747
CNTN5	-0.870186	0.0015547	-0.6658	0.83425
CNTN6	0.137103	0.596478	0.078967	0.973885
CNTNAP1	-0.12977	0.218666	-0.0680266	0.921922
CNTNAP2	-0.340259	0.101035	-0.218897	0.893964
CNTNAP3	0.314436	0.142454	0.351667	0.903293
CNTNAP3B	-0.0492908	0.836152	0.00443035	0.987845
CNTNAP3P2	-0.205908	0.217738	-0.197503	0.921922
CNTNAP4	0.181391	0.219123	0.147901	0.921922
CNTNAP5	-0.156689	0.265866	-0.0957054	0.935637
CNTRL	-0.0127251	0.90929	-0.0240261	0.994654
CNTROB	0.00806021	0.961086	0.0882644	0.996461
COA1	-0.00714299	0.958405	0.0265858	0.99599
COA3	0.296972	0.146942	0.262926	0.903293
COA4	-0.191864	0.338953	-0.202086	0.939005
COA5	0.0542786	0.695043	0.0798583	0.978203
COA6	0.131275	0.609508	0.163708	0.974076
COA7	-0.110715	0.634072	-0.152121	0.97775
COASY	0.13492	0.473691	0.105523	0.958916
COBL	0.0523892	0.661448	0.0517467	0.978203
COBLL1	0.369653	0.0185521	0.245178	0.893964
COCH	-0.225496	0.27837	-0.148227	0.939005
COG1	-0.028817	0.764924	0.0111726	0.982772
COG2	-0.110695	0.461931	-0.150096	0.956277
COG3	0.0477715	0.759602	-0.00124669	0.982772
COG4	-0.104632	0.295204	-0.0999258	0.939005
COG5	-0.0345819	0.735332	0.000415728	0.98024
COG6	0.0164923	0.892515	-0.00212819	0.993634
COG7	-0.00124296	0.993348	0.00589408	0.999394
COG8	0.108063	0.536014	0.0519177	0.968991
COIL	0.0938286	0.616656	0.152093	0.974351
COL10A1	0.348132	0.0652831	0.343408	0.893964
COL11A1	-0.124593	0.362346	-0.128069	0.939005
COL12A1	-0.284947	0.12314	-0.226973	0.899041
COL14A1	0.0896363	0.613935	-0.0315404	0.974351
COL15A1	-0.20088	0.282839	-0.341831	0.939005
COL16A1	0.168368	0.54729	0.173078	0.968991
COL17A1	0.208719	0.24324	0.182269	0.932035
COL18A1	0.289094	0.353793	0.343788	0.939005
COL19A1	-0.367546	0.216676	-0.245323	0.921922
COL1A2	0.189437	0.516818	0.158077	0.968401
COL20A1	0.384399	0.240617	0.400888	0.932035
COL21A1	0.0180374	0.915109	0.0348782	0.994654
COL22A1	-0.408244	0.160816	-0.368966	0.903293
COL23A1	0.0468047	0.871461	0.0467407	0.990772
COL24A1	-0.386689	0.0350834	-0.309837	0.893964
COL25A1	-0.105485	0.688601	-0.157494	0.978203
COL26A1	-0.138504	0.508864	-0.102715	0.966312
COL27A1	-0.00544812	0.984148	-0.049261	0.997685
COL28A1	0.0907433	0.649823	0.0892289	0.978203
COL3A1	0.119861	0.483307	0.09972	0.959191
COL4A1	-0.0776583	0.749334	0.0142178	0.98208
COL4A2	0.211611	0.372911	0.234592	0.939005
COL4A3	0.117955	0.568145	0.194755	0.970135
COL4A3BP	-0.0347849	0.774753	-0.0413526	0.982772
COL4A4	0.188403	0.316373	0.13979	0.939005
COL4A5	0.269396	0.102856	0.237331	0.893964
COL5A1	0.0452804	0.855792	0.0731024	0.989601
COL5A2	-0.691078	0.00309503	-0.538628	0.83425
COL5A3	-0.0221109	0.939588	-0.00120733	0.99599
COL6A1	0.00816844	0.976415	-0.020804	0.997685
COL6A2	0.197072	0.541836	0.150488	0.968991
COL6A3	0.302257	0.170115	0.17586	0.903293
COL6A6	0.126095	0.569509	0.254335	0.970192
COL7A1	-0.104947	0.658487	0.0248778	0.978203
COL8A2	0.0631505	0.817529	-0.0198952	0.986382
COL9A1	0.199133	0.42904	0.137797	0.946587
COL9A2	0.607498	0.034382	0.544991	0.893964
COL9A3	0.357626	0.293355	0.32892	0.939005
COLCA1	-0.115526	0.696652	-0.139535	0.978203
COLCA2	0.161686	0.470589	0.177449	0.958166
COLEC12	0.502841	0.0109832	0.520329	0.848134
COLGALT1	0.0442986	0.842378	0.0233781	0.987845
COLGALT2	0.153792	0.0995701	0.150947	0.893964
COLQ	-0.0281313	0.87076	0.0382679	0.990757
COMMD1	0.152412	0.432467	0.136662	0.947153
COMMD10	0.0940267	0.558982	0.154939	0.969733
COMMD2	-0.0885693	0.535185	-0.0160773	0.968991
COMMD3	-0.180773	0.47161	-0.121027	0.958531
COMMD4	-0.408146	0.0685986	-0.466199	0.893964
COMMD5	0.249815	0.168196	0.0637785	0.903293
COMMD6	-0.0860204	0.673231	-0.0755442	0.978203
COMMD7	0.0395202	0.812703	-0.0190814	0.985717
COMMD8	-0.0809192	0.727605	-0.049649	0.98024
COMMD9	-0.0159829	0.914674	-0.0764312	0.994654
COMT	0.18284	0.509417	0.207527	0.966796
COPA	-0.0958741	0.223608	-0.0674025	0.921922
COPB1	-0.0144677	0.899189	0.0670388	0.993831
COPB2	0.0653965	0.580739	5.45e-05	0.973486
COPE	0.273567	0.265619	0.264867	0.935637
COPG1	-0.221365	0.0594698	-0.178687	0.893964
COPG2	-0.170924	0.28314	-0.125041	0.939005
COPG2IT1	-0.273224	0.256863	-0.225174	0.935637
COPRS	-0.0823595	0.674834	-0.102849	0.978203
COPS2	0.0582027	0.710362	0.0342413	0.979095
COPS3	-0.187454	0.356374	-0.132282	0.939005
COPS4	-0.315464	0.170774	-0.216184	0.903293
COPS5	0.0774245	0.681868	0.102645	0.978203
COPS6	0.0535521	0.653014	0.0214796	0.978203
COPS7A	-0.25038	0.074723	-0.206855	0.893964
COPS7B	-0.0316482	0.825557	0.0232795	0.987215
COPS8	0.0961621	0.615176	0.0879472	0.974351
COPS9	0.109563	0.562884	0.0574531	0.969733
COPZ1	-0.0675822	0.705808	0.0468377	0.978502
COPZ2	-0.252398	0.314245	-0.257175	0.939005
COQ10A	-0.342959	0.0744963	-0.408007	0.893964
COQ10B	0.417884	0.0848523	0.327712	0.893964
COQ2	0.137414	0.525341	0.249561	0.968991
COQ3	0.0913651	0.658357	0.13868	0.978203
COQ4	0.0233088	0.908828	0.0998841	0.994654
COQ5	0.116421	0.542392	0.132897	0.968991
COQ6	0.155643	0.426158	0.221855	0.945015
COQ7	-0.0849303	0.44534	-0.106931	0.947727
COQ8A	0.0642998	0.679268	0.0251421	0.978203
COQ8B	-0.0781937	0.729548	0.00447089	0.98024
COQ9	-0.282999	0.0727796	-0.217192	0.893964
CORIN	0.079876	0.767936	0.0613389	0.982772
CORO1A	-0.0939787	0.706289	-0.0633336	0.97869
CORO1B	0.138895	0.622674	0.0980379	0.975939
CORO1C	0.128155	0.154298	0.108473	0.903293
CORO2A	0.0885307	0.662539	0.146046	0.978203
CORO2B	0.024881	0.832981	0.0247418	0.987845
CORO6	-0.041289	0.850896	0.0202892	0.989081
COTL1	-0.131419	0.46817	-0.112666	0.957719
COX1	-0.0392565	0.786207	-0.0834965	0.984748
COX10	-0.153677	0.465109	-0.201367	0.956497
COX10-AS1	0.0486284	0.813761	0.0469028	0.985717
COX11	-0.369467	0.0424876	-0.285019	0.893964
COX14	-0.232028	0.242081	-0.17711	0.932035
COX15	0.14693	0.231651	0.141738	0.928119
COX17	-0.268524	0.213223	-0.365357	0.920538
COX18	-0.155687	0.497765	-0.11761	0.961669
COX19	-0.144756	0.461066	-0.213381	0.956151
COX2	0.0370384	0.853319	-0.00234064	0.989176
COX3	-0.0571334	0.725344	-0.105077	0.98024
COX4I1	-0.0507667	0.566934	-0.0494274	0.970135
COX5A	-0.021163	0.918139	0.0290526	0.994654
COX5B	0.0164486	0.910586	0.064796	0.994654
COX6A1	-0.0123047	0.93535	-0.0609075	0.995961
COX6B1	-0.0561187	0.600833	-0.0839413	0.974076
COX6C	-0.232106	0.304835	-0.17562	0.939005
COX7A1	0.0974244	0.615454	0.0722667	0.974351
COX7A2	-0.242076	0.262421	-0.23976	0.935637
COX7A2L	-0.109234	0.448987	-0.12794	0.95048
COX7B	0.029224	0.9002	-0.0250887	0.993831
COX7C	-0.112682	0.373403	-0.116258	0.939005
COX8A	0.0171854	0.920916	0.0423526	0.994654
CP	0.0241862	0.931026	0.0496269	0.995961
CPAMD8	0.348037	0.256381	0.250733	0.935637
CPB2	-0.138074	0.560908	-0.0588081	0.969733
CPB2-AS1	0.341081	0.13694	0.394321	0.903293
CPD	0.0468946	0.66651	0.0684864	0.978203
CPE	0.00223693	0.984061	-0.0420177	0.997685
CPEB1	-0.36648	0.081866	-0.213921	0.893964
CPEB1-AS1	-0.214415	0.346181	-0.22166	0.939005
CPEB2	0.0556618	0.628924	0.0438958	0.977067
CPEB3	-0.24761	0.0234449	-0.228635	0.893964
CPEB4	-0.0207266	0.762938	-0.0387446	0.982772
CPED1	-0.0787813	0.723801	-0.229453	0.98024
CPHXL	-0.27208	0.289895	-0.303078	0.939005
CPLX1	-0.0873138	0.703676	-0.0628912	0.978203
CPLX2	-0.120572	0.284356	-0.0704687	0.939005
CPLX3	-0.168639	0.503149	-0.251021	0.964442
CPM	0.219379	0.154389	0.132959	0.903293
CPNE1	0.147135	0.192015	0.192195	0.907434
CPNE2	0.334018	0.110065	0.220293	0.893964
CPNE3	0.0614861	0.60415	0.00148752	0.974076
CPNE4	-0.370818	0.0686586	-0.280868	0.893964
CPNE5	-0.0490145	0.757736	-0.0420927	0.982772
CPNE6	-0.127588	0.380028	-0.160418	0.939005
CPNE7	-0.338357	0.129998	-0.194319	0.903059
CPNE8	0.0987835	0.474098	0.0910289	0.958916
CPNE9	-0.397195	0.0714343	-0.314329	0.893964
CPO	0.00137644	0.994575	0.00457913	0.99946
CPOX	0.0415654	0.764113	0.0489288	0.982772
CPPED1	0.0891408	0.604353	0.0787137	0.974076
CPQ	0.143369	0.28581	0.0869827	0.939005
CPS1	-0.092745	0.666025	0.0291192	0.978203
CPSF1	-0.155416	0.548508	-0.117704	0.968991
CPSF2	-0.0138605	0.874223	0.000660087	0.991212
CPSF3	-0.0369741	0.833271	-0.0166733	0.987845
CPSF3L	0.0277935	0.906198	0.0172349	0.994654
CPSF4	-0.298807	0.0751139	-0.276295	0.893964
CPSF6	0.0672895	0.463742	0.0683923	0.956386
CPSF7	-0.105851	0.226809	-0.0950048	0.925003
CPT1A	0.132939	0.41334	0.0680923	0.943289
CPT1B	-0.0397122	0.867741	-0.0138343	0.990757
CPT1C	-0.204288	0.167487	-0.112502	0.903293
CPT2	0.0833209	0.689136	0.0757824	0.978203
CPTP	0.193781	0.496321	0.094833	0.960758
CPVL	0.0102827	0.962956	-0.0383026	0.996461
CR1	0.202922	0.478329	0.207066	0.959191
CRABP2	-0.133942	0.603573	-0.075229	0.974076
CRACR2A	-0.103279	0.618814	-0.157029	0.97467
CRADD	0.26772	0.281985	0.122101	0.939005
CRAMP1	0.0561784	0.695559	0.0316596	0.978203
CRAT	0.00696733	0.97377	0.0174081	0.997685
CRB1	0.107904	0.559014	0.066755	0.969733
CRB2	0.0198201	0.950149	-0.0127744	0.99599
CRBN	-0.0659429	0.672314	-0.0757224	0.978203
CRCP	0.0299663	0.781307	0.0134412	0.984061
CREB1	-0.0129448	0.894781	-0.0292411	0.993634
CREB3	0.0675989	0.663765	0.0297585	0.978203
CREB3L1	-0.295514	0.208539	-0.255241	0.917599
CREB3L2	0.225093	0.168753	0.177392	0.903293
CREB3L4	-0.104214	0.66537	-0.0643719	0.978203
CREB5	0.0962824	0.569307	0.0790898	0.970192
CREBBP	-0.0331473	0.773994	-0.0441412	0.982772
CREBL2	-0.0537901	0.577672	-0.0904099	0.972826
CREBRF	-0.0521587	0.572094	-0.0475072	0.970737
CREBZF	0.000536595	0.99568	-0.0253668	0.999481
CREG1	0.0984017	0.618276	0.0362657	0.97467
CREG2	-0.314314	0.13384	-0.282746	0.903293
CRELD1	-0.0778641	0.57727	0.00108467	0.972826
CRELD2	-0.0544668	0.835712	0.0610827	0.987845
CREM	0.205935	0.231812	0.0866155	0.928119
CRHBP	-0.418123	0.132894	-0.43265	0.903293
CRHR2	-0.651506	0.00565311	-0.434761	0.83425
CRIM1	-0.0429832	0.601304	-0.0124637	0.974076
CRIP2	-0.0651394	0.84486	-0.0684176	0.987849
CRIP3	-0.191373	0.387057	-0.137938	0.939005
CRIPAK	0.0312473	0.885067	0.0219811	0.993194
CRIPT	-0.122875	0.393451	-0.0648494	0.940191
CRISPLD1	-0.465301	0.0482213	-0.322283	0.893964
CRISPLD2	-0.0445578	0.864133	0.0600826	0.990757
CRKL	0.0337105	0.604714	-0.00208587	0.974076
CRLF1	0.224384	0.422745	0.204353	0.944485
CRLF3	-0.178021	0.131787	-0.159336	0.903293
CRLS1	0.0361449	0.817213	0.0497146	0.986382
CRMP1	-0.149721	0.108871	-0.113072	0.893964
CRNKL1	0.0564846	0.64526	-0.0314296	0.978203
CROCC	-0.124119	0.688004	-0.0948553	0.978203
CROCCP2	-0.0128243	0.953061	0.0129502	0.99599
CROCCP3	-0.0609247	0.648975	0.0347226	0.978203
CROT	-0.290613	0.175692	-0.283854	0.904756
CRSP8P	-0.0112952	0.959168	-0.0495226	0.99599
CRTAC1	-0.234197	0.177122	-0.113396	0.905894
CRTAP	0.251829	0.0559032	0.18684	0.893964
CRTC1	-0.0659719	0.717304	-0.0677452	0.97935
CRTC2	0.118978	0.534659	0.0402961	0.968991
CRTC3	0.0528478	0.654082	0.0356987	0.978203
CRY1	0.0604885	0.704707	0.0956844	0.978203
CRY2	-0.00941799	0.917776	-0.034597	0.994654
CRYAB	0.364362	0.0505124	0.312623	0.893964
CRYBB2P1	-0.177337	0.390458	-0.08989	0.939005
CRYBB3	0.0307197	0.879949	0.0655905	0.992883
CRYBG3	0.123957	0.333191	0.101056	0.939005
CRYGS	-0.281335	0.191253	-0.153332	0.907434
CRYL1	0.00115635	0.993862	0.0586577	0.999394
CRYM	-0.57601	0.0471944	-0.452477	0.893964
CRYZ	-0.232974	0.381633	-0.171951	0.939005
CRYZL1	-0.0904964	0.606404	-0.0685382	0.974076
CS	-0.118737	0.241462	-0.0728827	0.932035
CSAD	-0.145644	0.27106	-0.0677923	0.937513
CSDC2	-0.0534035	0.849687	-0.0318942	0.988649
CSDE1	0.041033	0.543693	0.0194434	0.968991
CSE1L	0.0506013	0.735324	-0.00461768	0.98024
CSF1	0.382503	0.1837	0.335018	0.906212
CSF1R	0.0994549	0.596401	0.12747	0.973864
CSF2RB	0.36495	0.147874	0.425721	0.903293
CSF3R	-0.0526671	0.856965	-0.0292816	0.989796
CSGALNACT1	0.121295	0.295914	0.101537	0.939005
CSGALNACT2	-0.0176932	0.881336	-0.0886668	0.992883
CSK	0.0247199	0.923324	0.0458782	0.995264
CSMD1	-0.161275	0.154229	-0.110594	0.903293
CSMD2	-0.219835	0.13332	-0.170239	0.903293
CSMD3	-0.206814	0.157917	-0.121275	0.903293
CSNK1A1	0.109736	0.139093	0.0686119	0.903293
CSNK1D	-0.0266812	0.838782	-0.0258936	0.987845
CSNK1G1	0.177602	0.113448	0.165619	0.895406
CSNK1G2	0.061601	0.818165	0.0648167	0.9867
CSNK1G3	0.0887648	0.519131	0.0920756	0.968401
CSNK2A1	0.027594	0.797192	-0.00520029	0.98529
CSNK2A2	0.0394129	0.80779	0.112322	0.985355
CSNK2A3	0.0147624	0.930871	0.0187499	0.995961
CSPG4	0.0967879	0.764531	0.0658711	0.982772
CSPG5	0.162798	0.234881	0.145702	0.928448
CSPP1	0.0443961	0.67837	0.0424507	0.978203
CSRNP1	0.147949	0.543634	0.2105	0.968991
CSRNP2	-0.207957	0.0161005	-0.151747	0.876736
CSRNP3	-0.268932	0.152857	-0.198383	0.903293
CSRP1	0.102931	0.556403	0.0630657	0.969733
CSRP2	0.0191011	0.924279	-0.0291427	0.995264
CST3	0.220331	0.309317	0.201765	0.939005
CSTB	-0.0611416	0.736746	0.00516944	0.980624
CSTF1	0.0377913	0.830543	-0.0210052	0.987845
CSTF2	0.152648	0.387275	0.0982331	0.939005
CSTF2T	-0.0763417	0.535184	-0.0709638	0.968991
CSTF3	0.0345709	0.820795	0.0464215	0.986791
CTAGE7P	0.310821	0.0895695	0.256073	0.893964
CTBP1	-0.0656231	0.714484	-0.044409	0.97935
CTBP1-AS	-0.114356	0.642571	-0.0248242	0.978203
CTBP1-AS2	-0.0756409	0.744907	-0.0586629	0.981828
CTBP2	0.17979	0.140083	0.195414	0.903293
CTBS	0.147919	0.527345	0.157648	0.968991
CTC-338M12.4	-0.265009	0.317655	-0.165257	0.939005
CTC1	-0.0925233	0.375691	-0.0421948	0.939005
CTCF	-0.0342146	0.715201	-0.0828215	0.97935
CTD-2201E9.1	0.375114	0.0827125	0.367586	0.893964
CTD-2201I18.1	-0.100425	0.646747	-0.0134694	0.978203
CTDNEP1	0.134317	0.374326	0.154706	0.939005
CTDP1	0.0426753	0.869682	0.0626242	0.990757
CTDSP1	0.0655808	0.838277	0.0196015	0.987845
CTDSP2	0.0830361	0.570151	0.0351269	0.970192
CTDSPL	-0.000779591	0.994729	-0.0483416	0.999481
CTDSPL2	-0.0135813	0.924129	-0.0185665	0.995264
CTGF	0.201232	0.420137	0.127894	0.943566
CTH	0.322666	0.163772	0.250371	0.903293
CTHRC1	0.151012	0.528733	0.133439	0.968991
CTIF	-0.0272693	0.868006	0.00260253	0.990757
CTNNA1	0.188943	0.0117567	0.165293	0.848134
CTNNA2	-0.0649211	0.369737	-0.0631218	0.939005
CTNNA3	0.510466	0.0465819	0.428319	0.893964
CTNNAL1	0.265188	0.114794	0.201506	0.895406
CTNNB1	0.012381	0.858391	0.0220377	0.989846
CTNNBIP1	-0.0026741	0.986236	-0.0204073	0.998073
CTNNBL1	-0.0280676	0.851543	-0.092291	0.989116
CTNND1	0.266241	0.284076	0.162378	0.939005
CTNND2	0.0374475	0.725257	0.0168284	0.98024
CTNS	0.344192	0.0999408	0.36371	0.893964
CTPS1	-0.316716	0.0756007	-0.207359	0.893964
CTPS2	0.255398	0.0723665	0.171302	0.893964
CTR9	-0.160785	0.144585	-0.139345	0.903293
CTRL	-0.106671	0.580645	-0.106456	0.973486
CTSA	-0.0505719	0.635033	-0.0460621	0.97775
CTSB	-0.0448148	0.536748	-0.0322587	0.968991
CTSC	-0.102785	0.618089	-0.111617	0.97467
CTSD	0.084383	0.704999	0.0491826	0.978203
CTSF	-0.0786075	0.35061	-0.106561	0.939005
CTSH	0.0471612	0.776266	0.0775769	0.982772
CTSK	-0.128713	0.596302	-0.0742052	0.973864
CTSL	0.0386528	0.839964	0.0193994	0.987845
CTSS	0.0348055	0.892307	-0.0240595	0.993634
CTSZ	0.121511	0.493145	0.0235136	0.960607
CTTN	0.0961142	0.310527	0.092043	0.939005
CTTNBP2	-0.0184037	0.841434	0.0217451	0.987845
CTTNBP2NL	0.0275688	0.79617	-0.0583318	0.98529
CTU1	-0.328024	0.136015	-0.216049	0.903293
CTU2	-0.136943	0.590381	-0.118746	0.973864
CTXN1	0.360261	0.269596	0.283982	0.937297
CTXN2	-0.0583597	0.797228	-0.278863	0.98529
CTXN3	-0.443392	0.219396	-0.324976	0.921922
CUBN	0.204556	0.31638	0.280438	0.939005
CUEDC1	0.199181	0.327071	0.159085	0.939005
CUEDC2	-0.0919497	0.485152	-0.0727007	0.959191
CUL1	-0.0688551	0.567694	-0.091811	0.970135
CUL2	0.108417	0.493696	0.0203232	0.960607
CUL3	-0.075061	0.524049	-0.133126	0.968991
CUL4A	0.0164263	0.858292	0.0127311	0.989846
CUL4B	0.135426	0.241689	0.081949	0.932035
CUL5	-0.0534408	0.633289	-0.0915819	0.97775
CUL7	0.0740248	0.668661	0.0620819	0.978203
CUL9	-0.0502395	0.714801	-0.00373338	0.97935
CUTC	0.222883	0.236124	0.206053	0.929476
CUX1	-0.0183277	0.854336	-0.0463124	0.989352
CUX2	-0.368836	0.00880437	-0.303555	0.83425
CWC15	0.116735	0.532241	0.0755686	0.968991
CWC22	0.0888921	0.554621	0.0394925	0.969733
CWC27	0.186473	0.204871	0.0766724	0.914764
CWF19L1	0.0557959	0.764399	0.105853	0.982772
CWF19L2	0.087766	0.462328	0.113848	0.956277
CX3CL1	-0.231476	0.15021	-0.151327	0.903293
CX3CR1	-0.0616029	0.833711	-0.0430009	0.987845
CXADR	0.051341	0.76854	0.080222	0.982772
CXCL12	0.279069	0.206464	0.230399	0.914764
CXCL14	0.367434	0.0489001	0.306532	0.893964
CXCL16	-0.362668	0.10258	-0.289535	0.893964
CXCR4	-0.0371772	0.886689	-0.154357	0.993194
CXCR6	0.416264	0.0682779	0.319658	0.893964
CXorf23	-0.0828812	0.405722	-0.0932496	0.943289
CXorf36	0.668892	0.00429564	0.500054	0.83425
CXorf38	0.00144061	0.991967	-0.0616073	0.999227
CXorf40A	-0.112551	0.636078	-0.123417	0.978112
CXorf40B	0.286637	0.191794	0.158826	0.907434
CXorf56	0.11356	0.600237	0.135614	0.974076
CXorf57	-0.192383	0.380955	-0.204612	0.939005
CXXC1	-0.159609	0.47264	-0.0599174	0.958753
CXXC4	-0.171606	0.36995	-0.0850524	0.939005
CXXC5	0.0307668	0.83829	0.0301165	0.987845
CYB561	0.0641351	0.721036	0.0953095	0.980187
CYB561A3	0.008346	0.967554	0.0169943	0.997264
CYB561D1	-0.2081	0.174699	-0.203524	0.903791
CYB561D2	-0.0458097	0.849504	-0.051434	0.988649
CYB5A	0.118687	0.569677	0.0934462	0.970192
CYB5B	0.101832	0.41981	0.0448912	0.943566
CYB5D1	-0.0288859	0.826623	-0.0315748	0.987215
CYB5D2	0.0501842	0.727562	0.0766243	0.98024
CYB5R1	0.290584	0.0765222	0.217559	0.893964
CYB5R2	0.215134	0.372024	0.184988	0.939005
CYB5R3	0.109523	0.633941	0.0723088	0.97775
CYB5R4	0.0286832	0.870815	0.0779822	0.990757
CYB5RL	0.31992	0.125959	0.341571	0.901628
CYBA	0.157379	0.602352	0.00739246	0.974076
CYBB	-0.38668	0.0791339	-0.320599	0.893964
CYBRD1	0.115812	0.491335	0.0686021	0.960513
CYC1	0.0808304	0.594438	0.0907903	0.973864
CYCS	-0.0969561	0.43132	-0.0600755	0.947153
CYFIP1	0.0732667	0.584014	0.0847173	0.973864
CYFIP2	-0.110417	0.133917	-0.0799119	0.903293
CYGB	-0.318083	0.0867618	-0.171843	0.893964
CYHR1	-0.0382519	0.869437	0.0315163	0.990757
CYLD	-0.0371123	0.692517	-0.0443914	0.978203
CYP17A1-AS1	0.0618893	0.764449	0.145401	0.982772
CYP1B1	-0.21308	0.321519	-0.166123	0.939005
CYP1B1-AS1	0.0193127	0.931896	0.052852	0.995961
CYP20A1	-0.0686535	0.685235	-0.0350419	0.978203
CYP26B1	0.0340171	0.8802	-0.0827093	0.992883
CYP27A1	0.319742	0.0668689	0.367975	0.893964
CYP2A6	-0.0502594	0.85245	-0.04614	0.989116
CYP2A7	0.0706773	0.78354	0.156451	0.98438
CYP2B7P	-0.0970547	0.715361	-0.133339	0.97935
CYP2C8	0.0802669	0.714193	0.00623346	0.97935
CYP2E1	0.133523	0.505202	0.182019	0.965492
CYP2G1P	-0.101794	0.596746	-0.152697	0.973949
CYP2J2	0.243278	0.13293	0.163214	0.903293
CYP2R1	0.0850409	0.691368	0.191371	0.978203
CYP2U1	0.154227	0.25642	0.0789711	0.935637
CYP39A1	0.00729534	0.971228	0.00605568	0.997685
CYP3A4	0.130466	0.587847	0.325168	0.973864
CYP3A43	0.304854	0.262929	0.305862	0.935637
CYP3A5	0.0438166	0.793145	0.0942703	0.98529
CYP46A1	0.147993	0.367139	0.178305	0.939005
CYP4A22	-0.157491	0.395593	-0.203637	0.940789
CYP4F11	0.0660111	0.798494	0.0972265	0.98529
CYP4F35P	-0.139031	0.59471	-0.00529863	0.973864
CYP4V2	0.249799	0.107477	0.315279	0.893964
CYP4X1	-0.639759	0.0212781	-0.572477	0.893964
CYP4Z1	0.000842244	0.996572	-0.00646343	0.999633
CYP51A1	0.138034	0.307896	0.161236	0.939005
CYP7B1	0.154774	0.50988	0.269881	0.967275
CYR61	0.161983	0.559733	0.18799	0.969733
CYS1	-0.0551806	0.834764	-0.132348	0.987845
CYSLTR2	0.454504	0.0444441	0.530126	0.893964
CYSTM1	-0.10209	0.586947	-0.144795	0.973864
CYTB	-0.0722946	0.760545	-0.146952	0.982772
CYTH1	0.14309	0.189173	0.12988	0.906212
CYTH2	0.200346	0.196855	0.198529	0.909451
CYTH3	0.0764295	0.583923	0.070484	0.973864
CYTH4	0.0291186	0.893006	0.0883365	0.993634
CYTIP	-0.0151741	0.955239	-0.0611165	0.99599
CYYR1	0.0186146	0.929237	0.017095	0.995621
CYYR1-AS1	-0.152881	0.479528	-0.127647	0.959191
D2HGDH	0.0222898	0.926712	0.00643779	0.995264
DAAM1	0.109124	0.244598	0.142878	0.932035
DAAM2	0.396122	0.076496	0.351474	0.893964
DAB1	-0.153606	0.353875	-0.119964	0.939005
DAB2	0.14231	0.51568	0.168991	0.968401
DAB2IP	-0.0139967	0.950918	0.0252523	0.99599
DACH1	0.0575555	0.763009	0.0129963	0.982772
DACH2	-0.414475	0.16271	-0.413138	0.903293
DACT1	-0.400033	0.0333604	-0.312765	0.893964
DACT3	-0.240649	0.12391	-0.256438	0.899841
DAD1	0.150911	0.366327	0.132433	0.939005
DAG1	0.260029	0.0976549	0.228375	0.893964
DAGLA	-0.057353	0.810173	-0.0857764	0.985408
DAGLB	-0.159786	0.34847	-0.0322866	0.939005
DALRD3	-0.14072	0.483339	-0.0263405	0.959191
DANCR	0.139886	0.440642	0.0724961	0.947727
DANT2	0.169142	0.28008	0.168136	0.939005
DAP	0.0706211	0.742128	0.120185	0.981274
DAP3	-0.0903983	0.488495	-0.0556348	0.95973
DAPK1	-0.118519	0.162229	-0.124207	0.903293
DAPK2	0.132262	0.53539	0.26164	0.968991
DAPK3	0.0700494	0.791763	0.155886	0.98529
DARS	0.219538	0.111533	0.130314	0.893964
DARS2	0.0656001	0.715615	-0.00717034	0.97935
DAZAP1	0.125162	0.464794	0.169493	0.956386
DAZAP2	0.0498786	0.523057	0.050882	0.968991
DBF4	0.0108777	0.959176	-0.0331004	0.99599
DBF4B	0.146928	0.402951	0.205581	0.943289
DBH	-0.281144	0.226187	-0.287593	0.92488
DBH-AS1	-0.132759	0.590512	-0.0495565	0.973864
DBI	0.180171	0.156545	0.140924	0.903293
DBN1	-0.201131	0.277792	-0.218921	0.939005
DBNDD1	0.0258536	0.912595	0.100989	0.994654
DBNDD2	0.240488	0.385552	0.271337	0.939005
DBNL	-0.0695738	0.625997	-0.096272	0.976828
DBP	0.178725	0.437965	0.183901	0.947598
DBR1	0.109276	0.610841	0.0694163	0.974076
DBT	-0.0127063	0.911186	-0.0141588	0.994654
DBX2	0.0608558	0.762644	0.0463135	0.982772
DCAF1	0.0297634	0.793386	0.00914486	0.98529
DCAF10	0.0233042	0.831929	-0.00625502	0.987845
DCAF11	0.0247055	0.796687	1e-05	0.98529
DCAF12	0.134776	0.349745	0.0647155	0.939005
DCAF13	-0.16679	0.506955	-0.217772	0.966312
DCAF13P3	-0.0180743	0.933511	-0.0836688	0.995961
DCAF15	0.0780645	0.780132	0.104317	0.983416
DCAF16	-0.201116	0.154527	-0.150922	0.903293
DCAF17	0.00451525	0.977019	0.030505	0.997685
DCAF4	-0.148052	0.396249	-0.0578467	0.941014
DCAF4L1	-0.34548	0.102254	-0.222652	0.893964
DCAF5	0.154374	0.0964949	0.12547	0.893964
DCAF6	-0.131762	0.352312	-0.115583	0.939005
DCAF7	0.128046	0.124642	0.105426	0.899841
DCAF8	0.112213	0.173537	0.074257	0.903333
DCAKD	0.386447	0.0489183	0.356447	0.893964
DCBLD1	0.00903461	0.969654	0.0408768	0.997669
DCBLD2	-0.234084	0.15527	-0.110561	0.903293
DCC	-0.23934	0.183103	-0.157996	0.906212
DCDC2	-0.281728	0.184187	-0.136209	0.906212
DCDC2B	0.188552	0.464611	0.295191	0.956386
DCDC5	0.0109975	0.958454	0.0988624	0.99599
DCHS1	0.00677071	0.978601	-0.0146	0.997685
DCHS2	-0.0071037	0.962803	-0.0205402	0.996461
DCK	-0.0885379	0.673851	-0.110437	0.978203
DCLK1	-0.266792	0.153672	-0.17403	0.903293
DCLK2	0.00755905	0.927648	0.00311379	0.995528
DCLK3	-0.696814	0.00529062	-0.718366	0.83425
DCLRE1A	0.0629167	0.719847	-0.00680853	0.979914
DCLRE1B	0.260032	0.206523	0.281202	0.914764
DCLRE1C	0.109225	0.511207	0.139865	0.968118
DCN	0.205656	0.234519	0.104587	0.928448
DCP1A	0.0320653	0.770518	0.0587496	0.982772
DCP1B	-0.557854	0.00642791	-0.474911	0.83425
DCP2	0.0632404	0.600241	0.0586607	0.974076
DCPS	0.0597614	0.763344	0.00497805	0.982772
DCT	-0.00558329	0.97815	0.0154865	0.997685
DCTD	-0.023246	0.867868	-0.0354944	0.990757
DCTN1	-0.0550449	0.481945	-0.017428	0.959191
DCTN1-AS1	-0.264539	0.312595	-0.176712	0.939005
DCTN2	0.0291365	0.789574	0.00729049	0.98529
DCTN3	-0.0348996	0.862311	-0.0964549	0.990672
DCTN4	-0.0339001	0.783485	-0.0278811	0.98438
DCTN5	-0.0272697	0.69845	-0.0391982	0.978203
DCTN6	0.254311	0.260344	0.175405	0.935637
DCTPP1	0.278191	0.120527	0.212216	0.899041
DCUN1D1	0.0587532	0.643315	-0.0283045	0.978203
DCUN1D2	-0.192632	0.194468	-0.141397	0.907434
DCUN1D3	-0.0320717	0.879808	-0.0530378	0.992883
DCUN1D4	-0.0163446	0.893442	-0.0420241	0.993634
DCUN1D5	-0.0142923	0.87948	-0.0773334	0.992883
DCX	-0.250595	0.185099	-0.0921323	0.906212
DCXR	-0.194276	0.318343	-0.182804	0.939005
DDA1	0.0541349	0.788437	-0.00458543	0.98529
DDAH1	-0.0780169	0.384469	-0.0870869	0.939005
DDB1	0.00952579	0.915889	0.0130373	0.994654
DDB2	-0.135401	0.517116	-0.178508	0.968401
DDHD1	0.00363827	0.978099	0.0138899	0.997685
DDHD2	0.0410153	0.729081	0.022947	0.98024
DDI2	0.240769	0.191525	0.0631802	0.907434
DDIT3	0.370748	0.0949334	0.340204	0.893964
DDIT4	0.0496207	0.838693	-0.00870991	0.987845
DDIT4L	0.261171	0.319548	0.222185	0.939005
DDN	-0.0504555	0.739198	-0.0221443	0.980708
DDO	0.189847	0.322344	0.0916326	0.939005
DDOST	-0.0345405	0.806721	-0.0618497	0.985355
DDR2	0.197511	0.194983	0.171312	0.907434
DDRGK1	0.0533571	0.707432	0.106247	0.97869
DDX1	-0.0535556	0.760525	-0.0690379	0.982772
DDX10	0.0999815	0.549603	0.13191	0.968991
DDX11	0.785861	0.00485537	0.696581	0.83425
DDX11L2	0.615126	0.0111234	0.533024	0.848134
DDX17	0.0291392	0.668716	0.0339515	0.978203
DDX18	0.176818	0.247823	0.152385	0.933861
DDX19A	0.0628017	0.550334	0.0559379	0.968991
DDX19B	0.437128	0.0539941	0.363663	0.893964
DDX20	-0.179056	0.385555	-0.118303	0.939005
DDX21	0.153043	0.176525	0.133718	0.90549
DDX23	0.0509732	0.584362	0.0464759	0.973864
DDX24	0.247173	0.234221	0.137685	0.928448
DDX25	-0.0391809	0.84928	-0.0457479	0.988649
DDX27	-0.220445	0.053882	-0.159761	0.893964
DDX28	-0.173607	0.47995	-0.113721	0.959191
DDX31	0.431121	0.0101995	0.417913	0.848134
DDX39A	0.169168	0.405567	0.225711	0.943289
DDX3X	0.0312155	0.766536	-0.00767805	0.982772
DDX3Y	-0.109068	0.857134	-0.197109	0.989796
DDX41	-0.0799214	0.586569	-0.00453014	0.973864
DDX42	0.0943312	0.255522	0.0732334	0.935637
DDX46	0.0689407	0.518	0.0294947	0.968401
DDX47	0.169239	0.270133	0.1391	0.937513
DDX49	-0.0564796	0.785893	-0.144948	0.984719
DDX5	-0.00470613	0.950943	0.0152464	0.99599
DDX50	-0.00788522	0.958407	0.0190751	0.99599
DDX51	-0.262173	0.0879633	-0.14211	0.893964
DDX52	-0.602278	0.00557241	-0.559521	0.83425
DDX54	0.0124129	0.957292	0.0377591	0.99599
DDX55	-0.205774	0.221563	-0.131434	0.921922
DDX56	0.0042143	0.974888	0.0575509	0.997685
DDX58	0.203065	0.156545	0.158351	0.903293
DDX59	0.0265154	0.910026	0.138915	0.994654
DDX6	-0.0134136	0.853863	-0.0455006	0.989317
DDX60	0.39012	0.08742	0.377732	0.893964
DDX60L	0.041358	0.825671	0.103	0.987215
DEAF1	0.0870853	0.684861	0.0924107	0.978203
DECR1	0.229374	0.1278	0.225859	0.902775
DEDD	0.200244	0.224018	0.0617925	0.921922
DEDD2	-0.300739	0.187508	-0.171181	0.906212
DEF6	-0.346055	0.138854	-0.142882	0.903293
DEF8	-0.0926152	0.548579	-0.0244097	0.968991
DEGS1	-0.127627	0.440622	-0.106635	0.947727
DEK	0.0923185	0.349409	0.0949395	0.939005
DENND1A	-0.0620247	0.63366	-0.0236382	0.97775
DENND1B	0.166348	0.301652	0.125154	0.939005
DENND1C	-0.282262	0.235592	-0.282574	0.929476
DENND2A	0.163499	0.434126	0.135857	0.947153
DENND2C	-0.0229008	0.903361	-0.0430789	0.994514
DENND2D	-0.0230603	0.918864	0.0993803	0.994654
DENND3	0.0687903	0.598142	0.0832529	0.974076
DENND4A	0.133967	0.149476	0.115784	0.903293
DENND4B	0.00423454	0.980078	0.0538129	0.997685
DENND4C	0.137909	0.138217	0.130626	0.903293
DENND5A	0.158386	0.111379	0.138961	0.893964
DENND5B	-0.109515	0.231465	-0.0945707	0.928119
DENND6A	0.018356	0.885866	0.0823762	0.993194
DENND6B	-0.175384	0.505333	-0.233236	0.965492
DENR	-0.28984	0.0600005	-0.301931	0.893964
DEPDC5	0.253012	0.0226859	0.218195	0.893964
DEPTOR	0.000675712	0.99628	0.0748076	0.999481
DERA	-0.0705147	0.749691	-0.139356	0.98208
DERL1	0.431462	0.019632	0.348027	0.893964
DERL2	-0.141918	0.443785	-0.0728574	0.947727
DESI1	0.0172755	0.85164	-0.00130943	0.989116
DESI2	0.0824146	0.604106	0.0580293	0.974076
DET1	0.249485	0.266074	0.208534	0.935637
DEXI	-0.121815	0.518068	-0.0911099	0.968401
DFFA	-0.0863933	0.589578	-0.100345	0.973864
DFFB	0.0302605	0.884338	0.154588	0.993194
DFNA5	-0.132289	0.400037	-0.111712	0.94283
DFNB59	-0.190979	0.442818	-0.124345	0.947727
DGAT1	-0.178377	0.489959	-0.112095	0.960393
DGAT2	-0.100346	0.62236	-0.0285791	0.975939
DGCR10	-0.374457	0.0723064	-0.351976	0.893964
DGCR11	0.096303	0.635363	0.162954	0.977962
DGCR14	0.0514198	0.795912	0.122199	0.98529
DGCR2	-0.0397374	0.810283	0.0260037	0.985408
DGCR5	-0.0531864	0.625958	-0.0257196	0.976828
DGCR6L	-0.479578	0.059834	-0.361424	0.893964
DGCR8	0.0820523	0.557131	0.084622	0.969733
DGCR9	-0.275524	0.111344	-0.264354	0.893964
DGKA	-0.299572	0.0405776	-0.157624	0.893964
DGKB	-0.24013	0.075256	-0.212321	0.893964
DGKD	-0.0291377	0.836145	0.0269322	0.987845
DGKE	-0.234787	0.101027	-0.222853	0.893964
DGKG	-0.0436855	0.645893	-0.0203403	0.978203
DGKH	-0.0417165	0.649617	-0.0490108	0.978203
DGKI	-0.135781	0.241595	-0.0871502	0.932035
DGKQ	-0.167256	0.541437	-0.0394864	0.968991
DGKZ	-0.147929	0.453142	-0.140106	0.952331
DGUOK	-0.179756	0.37492	-0.137106	0.939005
DHCR24	-0.0204279	0.852057	-0.0247314	0.989116
DHCR7	0.221513	0.253924	0.218852	0.935637
DHDDS	0.0558115	0.679511	0.0741262	0.978203
DHFR	-0.0208642	0.928116	-0.105894	0.995528
DHFR2	-0.121244	0.549943	-0.0958914	0.968991
DHODH	-0.0546272	0.779372	-0.0822994	0.983168
DHPS	-0.10268	0.438501	-0.0201015	0.947598
DHRS1	0.395351	0.129049	0.294155	0.902775
DHRS12	0.120501	0.570733	0.0902433	0.970192
DHRS13	0.177883	0.351304	0.191657	0.939005
DHRS3	0.039526	0.861166	0.0558632	0.990672
DHRS4	-0.194355	0.3416	-0.216361	0.939005
DHRS4-AS1	-0.0930405	0.626848	-0.0317508	0.976828
DHRS4L2	-0.198873	0.458183	-0.250242	0.955181
DHRS7	0.253929	0.220011	0.188126	0.921922
DHRS7B	-0.164866	0.403554	-0.162512	0.943289
DHTKD1	-0.144494	0.28332	-0.151576	0.939005
DHX15	0.127016	0.251454	0.122445	0.934339
DHX29	-0.00622417	0.961194	0.000797789	0.996461
DHX30	0.0118141	0.916333	0.00487368	0.994654
DHX32	0.0451408	0.784617	-0.036492	0.984719
DHX33	-0.0398157	0.798207	0.0160196	0.98529
DHX34	0.0264384	0.885322	0.09515	0.993194
DHX35	-0.186907	0.23666	-0.16091	0.93051
DHX36	0.0193974	0.89975	0.0316741	0.993831
DHX37	-0.0816506	0.68074	-0.0416361	0.978203
DHX38	0.110141	0.417184	0.0955503	0.943289
DHX40	0.0974141	0.51297	0.0839431	0.968118
DHX57	-0.26233	0.127157	-0.230824	0.902167
DHX58	0.487257	0.0338638	0.365871	0.893964
DHX8	0.0900003	0.296275	0.120136	0.939005
DHX9	0.0694888	0.516669	-0.00464336	0.968401
DIABLO	-0.296701	0.0762451	-0.298604	0.893964
DIAPH1	-0.107131	0.197894	-0.0667679	0.910821
DIAPH2	-0.148829	0.425863	-0.16064	0.945015
DICER1	0.130773	0.14285	0.101746	0.903293
DICER1-AS1	-0.251707	0.252241	-0.0995205	0.934425
DIDO1	0.101866	0.281552	0.102747	0.939005
DIEXF	-0.391663	0.0235421	-0.363908	0.893964
DIMT1	0.146688	0.5082	0.0974633	0.966312
DIO1	0.0277321	0.88772	0.0378171	0.993601
DIO2	0.106033	0.627287	0.100079	0.976828
DIP2A	0.085953	0.374663	0.0752081	0.939005
DIP2B	0.0988169	0.216275	0.0598731	0.921163
DIP2C	0.035973	0.657237	0.0447904	0.978203
DIRAS1	-0.146682	0.276345	-0.0937001	0.939005
DIRAS2	-0.245968	0.116299	-0.17377	0.895406
DIRC2	-0.0763776	0.717812	-0.140936	0.97935
DIRC3	-0.108315	0.657001	-0.17003	0.978203
DIS3	0.127856	0.298112	0.114357	0.939005
DIS3L	0.0361334	0.738131	0.0876981	0.980708
DIS3L2	0.0210738	0.844071	0.0247984	0.987845
DISC1	0.195002	0.344795	0.107232	0.939005
DISP1	-0.0433477	0.801204	-0.00472771	0.985355
DISP2	-0.206953	0.23814	-0.124766	0.931441
DISP3	0.230831	0.335003	0.161154	0.939005
DIXDC1	0.157712	0.163196	0.139071	0.903293
DKC1	0.0817412	0.674605	0.0910503	0.978203
DKFZP434H168	-0.0629409	0.741914	0.0239842	0.981274
DKFZP434I0714	0.320957	0.0953884	0.333253	0.893964
DKFZP434K028	0.113278	0.696149	0.14703	0.978203
DKFZp451B082	0.409138	0.0958104	0.274439	0.893964
DKFZP586I1420	-0.178659	0.320373	-0.153834	0.939005
DKK1	-0.380352	0.0944997	-0.355639	0.893964
DKK3	-0.0729038	0.295885	-0.0629354	0.939005
DLAT	-0.01468	0.922372	-0.053287	0.99506
DLC1	0.064979	0.618528	0.024046	0.97467
DLD	-0.16284	0.330265	-0.147771	0.939005
DLEC1	0.157258	0.482123	0.169125	0.959191
DLEU1	0.221744	0.288697	0.11675	0.939005
DLEU2	0.195136	0.443906	0.165753	0.947727
DLEU2L	-0.214839	0.322421	-0.211288	0.939005
DLEU7	-0.330674	0.0993066	-0.281865	0.893964
DLG1	0.0658241	0.486079	0.0560634	0.959191
DLG2	-0.213468	0.0579875	-0.183808	0.893964
DLG3	-0.206506	0.151389	-0.189197	0.903293
DLG4	-0.114054	0.379872	-0.0846021	0.939005
DLGAP1	-0.254198	0.0199457	-0.202013	0.893964
DLGAP1-AS1	0.128731	0.433556	0.0924519	0.947153
DLGAP1-AS2	0.00202685	0.992314	-0.0150083	0.999227
DLGAP1-AS3	-0.386847	0.0991859	-0.200502	0.893964
DLGAP1-AS4	-0.187599	0.391045	-0.126865	0.939005
DLGAP1-AS5	-0.135205	0.443057	-0.10141	0.947727
DLGAP3	-0.198897	0.109559	-0.191693	0.893964
DLGAP4	-0.054085	0.773625	-0.0321435	0.982772
DLGAP4-AS1	0.042396	0.849551	0.147516	0.988649
DLL4	-0.0593855	0.84752	-0.173876	0.988649
DLST	0.00480506	0.962536	0.112519	0.996461
DLSTP1	0.0913139	0.670546	0.149553	0.978203
DLX1	-0.0627231	0.770595	-0.111413	0.982772
DLX6	0.318285	0.0720983	0.280271	0.893964
DLX6-AS1	-0.0681878	0.792925	-0.116511	0.98529
DMAP1	-0.179127	0.327132	-0.171427	0.939005
DMD	-0.0612095	0.456592	-0.0554569	0.954223
DMGDH	0.293466	0.136406	0.173624	0.903293
DMKN	-0.17353	0.443416	-0.123221	0.947727
DMPK	0.0455189	0.853363	0.0927992	0.989176
DMTF1	0.0116395	0.9074	0.0575127	0.994654
DMTN	-0.151969	0.249062	-0.113869	0.934339
DMWD	-0.0410311	0.868732	-0.0179278	0.990757
DMXL1	0.0562559	0.602961	0.0829912	0.974076
DMXL2	-0.134232	0.367199	-0.0802993	0.939005
DNA2	-0.0574486	0.744957	-0.0109189	0.981828
DNAAF1	-0.429372	0.0864202	-0.344091	0.893964
DNAAF2	-0.115561	0.676694	0.0169946	0.978203
DNAAF5	0.0473983	0.818435	0.107238	0.9867
DNAH1	-0.070017	0.674642	0.0205404	0.978203
DNAH10	0.10266	0.671812	0.132534	0.978203
DNAH11	-0.0687994	0.771663	-0.207779	0.982772
DNAH12	0.544428	0.0276535	0.500127	0.893964
DNAH14	-0.394532	0.0439244	-0.345708	0.893964
DNAH17	0.585989	0.0167878	0.59654	0.887229
DNAH2	-0.0387902	0.858886	0.0465346	0.990045
DNAH5	0.0633256	0.80014	-0.0178336	0.98529
DNAH6	-0.259712	0.191552	-0.207205	0.907434
DNAH7	-0.0317875	0.855541	-0.0577374	0.989458
DNAH9	-0.0103933	0.95313	0.0165233	0.99599
DNAI1	-0.209602	0.274276	-0.129053	0.93805
DNAJA1	-0.0142374	0.92445	-0.0198583	0.995264
DNAJA1P5	-0.00526295	0.979885	0.0140255	0.997685
DNAJA2	0.0113118	0.951581	0.020764	0.99599
DNAJA4	-0.112851	0.422088	-0.0903176	0.944485
DNAJB1	-0.144992	0.627319	-0.11338	0.976828
DNAJB11	-0.24543	0.177497	-0.371266	0.906144
DNAJB12	0.145205	0.261318	0.181978	0.935637
DNAJB14	-0.135744	0.442949	-0.103214	0.947727
DNAJB2	0.0722476	0.63583	0.110792	0.978092
DNAJB4	-0.150045	0.432887	-0.118389	0.947153
DNAJB5	0.0815577	0.70408	-0.0128309	0.978203
DNAJB6	-0.0127253	0.937159	-0.0702273	0.99599
DNAJB9	-0.159215	0.411886	-0.232429	0.943289
DNAJC1	-0.19688	0.30718	-0.0918591	0.939005
DNAJC10	0.0373939	0.764344	0.0449597	0.982772
DNAJC11	-0.0751141	0.463485	-0.0434825	0.956386
DNAJC12	-0.125707	0.546181	-0.112168	0.968991
DNAJC13	-0.0847839	0.369364	-0.0894363	0.939005
DNAJC14	-0.0448488	0.734169	-0.0378222	0.98024
DNAJC15	0.0474962	0.755854	-0.0280752	0.982772
DNAJC16	-0.0813682	0.569561	-0.102975	0.970192
DNAJC17	-0.250699	0.163859	-0.246127	0.903293
DNAJC18	-0.0423851	0.72002	-0.0572873	0.979914
DNAJC19	-0.0221325	0.916664	-0.0305626	0.994654
DNAJC2	-0.0757901	0.644815	-0.0707766	0.978203
DNAJC21	0.0399703	0.707816	0.0181573	0.97869
DNAJC22	0.403759	0.0394552	0.415364	0.893964
DNAJC24	0.0361716	0.848223	0.0559111	0.988649
DNAJC25	0.0074934	0.976172	0.11067	0.997685
DNAJC27	-0.0674751	0.665104	-0.0414409	0.978203
DNAJC27-AS1	0.4154	0.0459161	0.281515	0.893964
DNAJC3	0.0212216	0.868822	-0.0342912	0.990757
DNAJC30	-0.10003	0.63452	-0.0774246	0.97775
DNAJC4	0.260763	0.267097	0.260108	0.935637
DNAJC5	-0.0371827	0.771853	0.0172982	0.982772
DNAJC5G	-0.255393	0.266263	-0.219189	0.935637
DNAJC6	-0.121816	0.360349	-0.0992306	0.939005
DNAJC7	0.0132849	0.917069	-0.0148925	0.994654
DNAJC8	-0.0434614	0.755968	-0.0401415	0.982772
DNAJC9	0.233694	0.0994523	0.293648	0.893964
DNAJC9-AS1	0.107975	0.610754	0.170848	0.974076
DNAL1	-0.111188	0.290955	-0.0632795	0.939005
DNAL4	-0.28789	0.139086	-0.257005	0.903293
DNALI1	0.540565	0.00649255	0.381339	0.83425
DNASE1	0.0642527	0.730807	0.0758185	0.98024
DNASE1L1	0.183594	0.384204	0.154204	0.939005
DNASE1L2	-0.0388676	0.880949	0.0774981	0.992883
DNASE2	0.426355	0.0280945	0.225737	0.893964
DNER	-0.0314624	0.777996	-0.0199261	0.982803
DNHD1	0.121301	0.359147	0.174539	0.939005
DNM1	-0.286405	0.0281178	-0.207183	0.893964
DNM1L	-0.105028	0.524272	-0.098862	0.968991
DNM1P35	0.427439	0.0187655	0.486451	0.893964
DNM2	0.224635	0.155052	0.225742	0.903293
DNM3	-0.0612453	0.617811	-0.0397215	0.974474
DNM3-IT1	0.130354	0.388284	0.0830611	0.939005
DNM3OS	0.187597	0.373601	0.206809	0.939005
DNMBP	0.0686241	0.677258	0.0709393	0.978203
DNMT1	-0.0439833	0.68503	-0.0331158	0.978203
DNMT3A	0.0437479	0.731569	0.0712306	0.98024
DNMT3B	-0.0769862	0.673113	-0.114703	0.978203
DNPEP	0.138624	0.452491	0.167207	0.952008
DNPH1	0.10531	0.664584	0.161473	0.978203
DNTTIP1	-0.226133	0.307751	-0.180505	0.939005
DNTTIP2	0.106959	0.522062	0.137774	0.968991
DOC2A	-0.0783686	0.659628	-0.0249917	0.978203
DOCK1	0.218971	0.184436	0.199185	0.906212
DOCK10	0.160172	0.212484	0.18342	0.920538
DOCK11	0.162284	0.310674	0.225016	0.939005
DOCK2	-0.160817	0.425111	-0.0478553	0.944485
DOCK3	-0.159046	0.083051	-0.105824	0.893964
DOCK4	-0.0305754	0.622811	-0.0314143	0.975965
DOCK4-AS1	-0.0838496	0.641625	-0.111621	0.978203
DOCK5	0.168397	0.266869	0.150833	0.935637
DOCK6	0.135351	0.664891	0.249069	0.978203
DOCK7	-0.00445096	0.957215	-0.0508561	0.99599
DOCK8	0.0604563	0.75223	0.0799821	0.982655
DOCK9	0.0401549	0.572689	0.0625683	0.970947
DOHH	-0.212743	0.48977	-0.145914	0.960393
DOK1	-0.153642	0.514542	-0.199656	0.968401
DOK3	-0.00681913	0.979462	0.052659	0.997685
DOK4	0.0371639	0.844988	0.0140696	0.987849
DOK5	-0.244404	0.288608	-0.224093	0.939005
DOK6	-0.115282	0.361294	-0.106173	0.939005
DOK7	-0.243077	0.396766	-0.173539	0.941053
DOLK	0.0459126	0.823802	-0.108599	0.987215
DOLPP1	0.0505803	0.797654	-0.0098099	0.98529
DONSON	0.211705	0.264566	0.217171	0.935637
DOPEY1	0.0750711	0.56249	0.114177	0.969733
DOPEY2	-0.0238825	0.844599	0.0834319	0.987845
DOT1L	-0.0346705	0.905797	0.0202454	0.994654
DPAGT1	-0.223118	0.200205	-0.134887	0.913844
DPCD	-0.00512979	0.98218	-0.10443	0.997685
DPF1	-0.0598048	0.755601	-0.0592372	0.982772
DPF2	0.140369	0.339681	0.167851	0.939005
DPF3	0.0486575	0.748882	0.0648363	0.98208
DPH1	0.124221	0.479286	0.0666033	0.959191
DPH2	0.135803	0.504069	0.251392	0.96488
DPH3	0.0700984	0.697378	0.0206936	0.978203
DPH5	0.0900728	0.642702	0.123575	0.978203
DPH6	-0.045462	0.864955	-0.248105	0.990757
DPH7	0.174508	0.182579	0.118615	0.906212
DPM1	-0.150427	0.5249	-0.135305	0.968991
DPM2	0.0430082	0.836347	0.13733	0.987845
DPP10	-0.150975	0.391181	-0.123578	0.939005
DPP10-AS1	-0.197448	0.315384	-0.258869	0.939005
DPP10-AS3	0.260625	0.27901	0.201537	0.939005
DPP3	-0.100694	0.624446	-0.108701	0.976641
DPP4	0.0748118	0.763474	0.0547101	0.982772
DPP6	-0.346118	0.00333514	-0.288919	0.83425
DPP7	0.169434	0.562277	0.172117	0.969733
DPP8	0.0536	0.663873	0.0522559	0.978203
DPP9	-0.0342074	0.870425	0.00195457	0.990757
DPY19L1	0.0552396	0.656521	0.0347851	0.978203
DPY19L1P1	-0.115269	0.624207	-0.0302493	0.976641
DPY19L1P2	-0.479918	0.0868277	-0.460232	0.893964
DPY19L2	-0.0379	0.863442	0.100451	0.990672
DPY19L2P1	-0.306017	0.136652	-0.221133	0.903293
DPY19L2P2	-0.116466	0.566149	-0.132645	0.970135
DPY19L2P4	0.0356701	0.883937	0.103009	0.993194
DPY19L3	0.0847529	0.538168	0.0513796	0.968991
DPY19L4	0.0934977	0.437986	-0.02785	0.947598
DPY30	-0.227092	0.325811	-0.256004	0.939005
DPYD	0.0976062	0.388689	0.0985594	0.939005
DPYSL2	0.0414787	0.495759	0.043627	0.960607
DPYSL3	0.244255	0.0103488	0.195396	0.848134
DPYSL4	0.0562844	0.795625	0.150761	0.98529
DPYSL5	0.149612	0.387196	0.187107	0.939005
DR1	-0.0547305	0.73936	0.0153773	0.980828
DRAIC	-0.276655	0.238283	-0.236995	0.931441
DRAM1	-0.113119	0.631213	-0.0198879	0.97775
DRAM2	-0.0538536	0.750628	-0.133886	0.98208
DRAP1	0.00648448	0.976086	0.0259198	0.997685
DRC1	0.0900524	0.67993	0.087046	0.978203
DRC3	0.324096	0.0909177	0.285406	0.893964
DRD1	-0.120943	0.597089	-0.102691	0.974076
DRD5	0.0537951	0.825833	0.0429525	0.987215
DRG1	-0.196768	0.373904	-0.163015	0.939005
DRG2	-0.142719	0.391869	-0.0591493	0.939239
DRICH1	0.200286	0.455803	0.14332	0.953545
DROSHA	0.144542	0.176715	0.122269	0.90549
DRP2	-0.164884	0.283086	-0.0964235	0.939005
DSC2	-0.0323668	0.885961	-0.0620815	0.993194
DSCAM	-0.165456	0.103146	-0.134509	0.893964
DSCAM-AS1	-0.0245463	0.918103	-0.0247626	0.994654
DSCAM-IT1	-0.205128	0.273865	-0.139603	0.93805
DSCAML1	0.145386	0.400768	0.123603	0.94283
DSCC1	0.0329614	0.858291	0.0766937	0.989846
DSCR3	-0.0866327	0.445353	-0.108358	0.947727
DSE	0.026468	0.849426	-0.046739	0.988649
DSN1	0.23497	0.329034	0.155131	0.939005
DSP	0.311189	0.199627	0.287802	0.913106
DST	0.0973785	0.357264	0.104704	0.939005
DSTN	-0.238881	0.20185	-0.228618	0.914764
DSTNP2	-0.177503	0.474217	-0.237615	0.958916
DSTYK	-0.120963	0.186484	-0.0879613	0.906212
DTD1	-0.368909	0.0886601	-0.274625	0.893964
DTD2	0.344802	0.130605	0.316833	0.903293
DTNA	0.0917579	0.45781	0.0722218	0.955079
DTNB	0.0255854	0.820691	0.070139	0.986791
DTNBP1	-0.276423	0.0891748	-0.216782	0.893964
DTWD1	0.0822506	0.629148	0.0677593	0.977217
DTWD2	-0.506866	0.00735892	-0.399465	0.83425
DTX1	0.0806532	0.660208	0.0661929	0.978203
DTX3	0.00174328	0.989971	0.0482866	0.998745
DTX3L	0.411565	0.0478664	0.376481	0.893964
DTX4	0.0141499	0.881713	0.0246353	0.992883
DTYMK	-0.176711	0.466117	-0.147196	0.956905
DUBR	0.00888659	0.945352	0.0552589	0.99599
DUOX1	-0.291402	0.064959	-0.2832	0.893964
DUS1L	0.180536	0.445446	0.115802	0.947727
DUS2	0.190229	0.331326	0.126348	0.939005
DUS3L	-0.446152	0.11653	-0.328499	0.895406
DUS4L	-0.151416	0.580117	-0.151767	0.973415
DUSP1	0.0765164	0.715662	0.0318515	0.97935
DUSP10	-0.00984847	0.962803	-0.0904413	0.996461
DUSP11	-0.0517342	0.817278	-0.104874	0.986382
DUSP12	0.148091	0.49294	0.131826	0.960607
DUSP16	0.0993499	0.20666	0.10191	0.914764
DUSP18	0.00961539	0.960785	0.0533932	0.996419
DUSP19	-0.134035	0.516292	-0.129143	0.968401
DUSP2	-0.000493077	0.998338	-0.042121	0.999801
DUSP22	0.0660485	0.536341	0.0566238	0.968991
DUSP23	0.269163	0.281329	0.296386	0.939005
DUSP26	0.0016323	0.992608	0.0119013	0.999316
DUSP28	0.012174	0.960097	-0.0497795	0.996282
DUSP3	-0.0871271	0.25577	-0.0600622	0.935637
DUSP4	0.0292737	0.912986	-0.14471	0.994654
DUSP5	0.0493506	0.818801	0.034415	0.98678
DUSP6	0.119189	0.528591	0.150111	0.968991
DUSP7	-0.258877	0.226394	-0.275792	0.924984
DUT	-0.0944283	0.627412	-0.105009	0.976828
DUXB	-0.457115	0.0799308	-0.491481	0.893964
DVL1	0.310744	0.361425	0.305438	0.939005
DVL2	-0.129615	0.40271	-0.107057	0.943289
DVL3	0.0510252	0.758678	0.084968	0.982772
DYM	-0.0167083	0.836091	-0.0447477	0.987845
DYNC1H1	-0.0800208	0.392199	-0.0152743	0.939324
DYNC1I1	-0.321477	0.106463	-0.273435	0.893964
DYNC1I2	0.0301296	0.784231	0.0152302	0.984719
DYNC1LI1	-0.0991923	0.57621	-0.128844	0.972339
DYNC1LI2	0.104098	0.440361	0.0600742	0.947727
DYNC2H1	-0.12129	0.217777	-0.0877947	0.921922
DYNC2LI1	0.0538848	0.813207	0.0611193	0.985717
DYNLL1	-0.0924257	0.568199	-0.150695	0.970135
DYNLL2	-0.0541701	0.538611	-0.0877955	0.968991
DYNLRB1	0.103997	0.289834	0.0930407	0.939005
DYNLT1	0.5509	0.00518105	0.377419	0.83425
DYNLT3	-0.0465902	0.852963	-0.156498	0.989116
DYRK1A	0.0933929	0.293901	0.0620754	0.939005
DYRK1B	-0.134695	0.527983	-0.226791	0.968991
DYRK2	-0.028561	0.846177	-0.0872165	0.988191
DYRK3	-0.0974065	0.709255	-0.0589068	0.978733
DYRK4	0.0650138	0.759041	0.10689	0.982772
DYSF	0.0124118	0.940518	0.0145309	0.99599
DZANK1	-0.172479	0.3912	-0.136693	0.939005
DZIP1	-0.0569723	0.447389	-0.0304704	0.94901
DZIP1L	-0.0570908	0.776662	-0.0301056	0.982772
DZIP3	-0.0655214	0.619188	-0.0448625	0.97467
E2F1	0.0347599	0.894294	0.0515556	0.993634
E2F3	-0.126458	0.38593	-0.135283	0.939005
E2F4	-0.108313	0.500734	-0.135841	0.962713
E2F5	-0.103065	0.678652	-0.108297	0.978203
E2F6	0.196279	0.306101	0.113624	0.939005
E4F1	0.0564965	0.855285	0.0995697	0.989409
EAF1	-0.201593	0.095259	-0.121244	0.893964
EAF2	-0.152593	0.480362	-0.19259	0.959191
EAPP	-0.0266631	0.902707	-0.138823	0.994358
EARS2	-0.131867	0.279969	0.0360421	0.939005
EBAG9	0.0555122	0.758879	0.0425086	0.982772
EBF1	0.413174	0.120587	0.338814	0.899041
EBF3	-0.363557	0.113372	-0.361105	0.895406
EBF4	0.033702	0.89709	0.120222	0.993831
EBLN2	0.0425192	0.849614	0.0309474	0.988649
EBLN3P	0.174913	0.186369	0.141672	0.906212
EBNA1BP2	-0.0556277	0.765233	-0.0506503	0.982772
EBP	-0.476943	0.0390602	-0.49996	0.893964
EBPL	-0.297779	0.229323	-0.375107	0.92698
ECD	0.142594	0.259674	0.123921	0.935637
ECE1	0.104888	0.600584	0.045995	0.974076
ECE2	-0.115441	0.547347	-0.0186862	0.968991
ECH1	-0.033246	0.868789	-0.0106298	0.990757
ECHDC1	-0.154366	0.393014	-0.170621	0.940106
ECHDC2	0.266293	0.0646249	0.188866	0.893964
ECHS1	-0.0691994	0.617689	-0.00479216	0.974474
ECI1	0.133393	0.529135	0.0564815	0.968991
ECI2	-0.0104048	0.956209	-0.131656	0.99599
ECM1	-0.2749	0.195567	-0.102276	0.907792
ECM2	0.113997	0.64743	0.048164	0.978203
ECSIT	0.352011	0.145389	0.359811	0.903293
ECT2	-0.0138854	0.948743	-0.0223487	0.99599
ECT2L	-0.349501	0.109443	-0.312679	0.893964
EDA	-0.123996	0.562139	-0.104738	0.969733
EDA2R	-0.198609	0.392354	-0.12798	0.939324
EDARADD	0.149475	0.574477	0.106774	0.971464
EDC3	0.167308	0.225036	0.163537	0.923063
EDC4	0.0853645	0.602812	0.119087	0.974076
EDEM1	-0.0905545	0.42033	-0.103377	0.943566
EDEM2	-0.00283106	0.988887	-0.0460188	0.998583
EDEM3	-0.0887968	0.416384	-0.100577	0.943289
EDF1	-0.0386652	0.799371	-0.0534045	0.98529
EDIL3	0.224685	0.145614	0.179329	0.903293
EDN1	0.208913	0.40358	0.25368	0.943289
EDNRA	-0.103579	0.671169	-0.15933	0.978203
EDNRB	0.282765	0.125567	0.188116	0.900985
EDRF1	-0.101627	0.509644	-0.0713628	0.966988
EEA1	0.100753	0.306226	0.0861934	0.939005
EED	-0.0421788	0.778572	-0.00560377	0.982887
EEF1A1	0.0904204	0.314311	0.0549367	0.939005
EEF1A2	-0.281495	0.16166	-0.185226	0.903293
EEF1AKMT1	0.0830652	0.673658	0.00433705	0.978203
EEF1B2	0.379899	0.029775	0.279302	0.893964
EEF1E1	-0.109132	0.631575	-0.147865	0.97775
EEF1G	0.0544623	0.631311	0.0506969	0.97775
EEF2	0.00401528	0.981217	0.034737	0.997685
EEF2K	-0.0432579	0.74161	-0.03599	0.981274
EEF2KMT	-0.0816461	0.769667	-0.179031	0.982772
EEFSEC	-0.238264	0.248024	-0.166695	0.933861
EEPD1	-0.0250209	0.897132	-0.0517599	0.993831
EFCAB1	0.0228394	0.921373	0.0738566	0.994694
EFCAB11	0.0762352	0.743589	0.11378	0.981601
EFCAB12	-0.171763	0.467709	-0.19591	0.957419
EFCAB13	0.171067	0.413186	0.178919	0.943289
EFCAB14	0.247193	0.015747	0.183871	0.876736
EFCAB2	0.0188405	0.924902	0.00402793	0.995264
EFCAB5	0.0677989	0.74367	0.0354759	0.981623
EFCAB6	-0.130404	0.457111	-0.128131	0.954783
EFCAB7	-0.329735	0.141972	-0.287152	0.903293
EFEMP1	0.132547	0.568239	-0.0196386	0.970135
EFEMP2	0.248275	0.345845	0.267859	0.939005
EFHC1	-0.000141838	0.999055	-0.00870427	0.999801
EFHC2	-0.228732	0.331542	-0.19542	0.939005
EFHD1	0.217894	0.193628	0.138029	0.907434
EFHD2	0.0379099	0.846235	0.00742755	0.988191
EFL1	-0.211239	0.245456	-0.229673	0.932444
EFNA1	0.522832	0.00746604	0.478499	0.83425
EFNA3	0.0571339	0.807565	0.113246	0.985355
EFNA5	-0.275983	0.051321	-0.207174	0.893964
EFNB1	0.326382	0.158901	0.22671	0.903293
EFNB2	-0.0589399	0.56127	-0.0583879	0.969733
EFNB3	-0.121219	0.473304	-0.0481722	0.958916
EFR3A	-0.16242	0.262739	-0.166603	0.935637
EFR3B	0.0516402	0.538886	0.0113351	0.968991
EFS	0.1463	0.507282	0.176776	0.966312
EFTUD1P1	0.0417456	0.875839	0.222402	0.99157
EFTUD2	-0.211347	0.072664	-0.136781	0.893964
EGF	0.0452679	0.834192	0.0322901	0.987845
EGFEM1P	0.195376	0.396173	0.157691	0.941014
EGFL7	0.389438	0.305868	0.262608	0.939005
EGFR	0.0940362	0.622449	0.105238	0.975939
EGFR-AS1	-0.283689	0.172779	-0.228146	0.903293
EGLN1	0.0398003	0.64991	-0.00528569	0.978203
EGLN3	-0.063795	0.704044	-0.0968758	0.978203
EGOT	-0.272801	0.212597	-0.240662	0.920538
EGR1	-0.124818	0.560976	-0.213803	0.969733
EGR3	-0.0253649	0.875881	0.0089859	0.99157
EHBP1	0.0324422	0.694051	0.0372329	0.978203
EHBP1L1	0.263172	0.265026	0.186503	0.935637
EHD1	-0.19264	0.389286	-0.169817	0.939005
EHD2	0.387558	0.141406	0.330166	0.903293
EHD3	-0.262924	0.00735467	-0.180795	0.83425
EHD4	-0.16619	0.48045	0.00782768	0.959191
EHF	-0.187938	0.492184	-0.0916021	0.960607
EHHADH	-0.271745	0.283874	-0.244243	0.939005
EHMT1	0.0315289	0.847886	0.0860831	0.988649
EHMT1-IT1	-0.0880615	0.606926	-0.107442	0.974076
EI24	0.0472869	0.727793	0.0302108	0.98024
EID1	-0.0991871	0.524264	-0.041614	0.968991
EID2	-0.331427	0.0899797	-0.340462	0.893964
EID2B	0.107482	0.684739	0.237065	0.978203
EID3	-0.189056	0.473125	-0.034032	0.958916
EIF1	0.123193	0.144426	0.0886343	0.903293
EIF1AD	-0.1376	0.384412	0.0196257	0.939005
EIF1AX	-0.151574	0.283183	-0.132466	0.939005
EIF1AY	0.185909	0.525404	0.0370641	0.968991
EIF1B	-0.0620934	0.753325	-0.0124099	0.982772
EIF1B-AS1	-0.0727689	0.749817	0.056273	0.98208
EIF2A	-0.0916239	0.616778	0.0125569	0.974351
EIF2AK1	0.092703	0.435229	0.0299687	0.947598
EIF2AK2	-0.12769	0.311817	-0.13403	0.939005
EIF2AK3	-0.12303	0.50741	-0.13995	0.966312
EIF2AK4	0.024206	0.786038	-0.00354019	0.984748
EIF2B1	-0.258074	0.219892	-0.191115	0.921922
EIF2B2	0.373285	0.0206781	0.285787	0.893964
EIF2B3	-0.133716	0.503836	-0.110671	0.96488
EIF2B4	0.200281	0.117481	0.21842	0.896851
EIF2B5	0.156808	0.12648	0.104194	0.901628
EIF2D	0.280008	0.0311324	0.169902	0.893964
EIF2S1	0.00647584	0.967008	-0.0416334	0.996957
EIF2S2	0.0116106	0.937294	0.0498265	0.99599
EIF2S3	-0.100788	0.384098	-0.121278	0.939005
EIF3A	0.0570464	0.402962	0.0527639	0.943289
EIF3B	-0.0302728	0.751265	-0.0455948	0.98208
EIF3C	-0.128899	0.539666	-0.101286	0.968991
EIF3D	-0.0681728	0.549952	-0.110331	0.968991
EIF3E	0.0105418	0.943004	-0.0576347	0.99599
EIF3F	-0.00635713	0.970787	-0.0329313	0.997685
EIF3G	0.0533683	0.740377	0.087974	0.981274
EIF3H	-0.0781642	0.581512	-0.0573796	0.973534
EIF3I	-0.250203	0.0732492	-0.191612	0.893964
EIF3J	0.145523	0.294873	0.0390042	0.939005
EIF3J-AS1	0.0835847	0.661372	0.112778	0.978203
EIF3K	-0.0842768	0.414472	-0.0935445	0.943289
EIF3L	-0.0310367	0.783329	-0.0507658	0.98438
EIF3M	-0.0525476	0.75595	-0.0842191	0.982772
EIF4A2	-0.155323	0.422817	-0.114305	0.944485
EIF4A3	-0.114707	0.574791	-0.0611506	0.971554
EIF4B	0.0955585	0.228741	0.0413805	0.926165
EIF4E	-0.129625	0.391171	-0.184351	0.939005
EIF4E1B	0.321915	0.188176	0.329581	0.906212
EIF4E2	-0.161591	0.203784	-0.147828	0.914764
EIF4E3	-0.267768	0.0156444	-0.242346	0.876736
EIF4EBP1	0.179134	0.500265	0.182826	0.962713
EIF4EBP2	0.185425	0.151801	0.104341	0.903293
EIF4ENIF1	0.0391188	0.662864	-0.00232522	0.978203
EIF4G1	0.0707285	0.54324	0.0799636	0.968991
EIF4G2	0.0165931	0.762064	-0.00759729	0.982772
EIF4G3	0.0211851	0.74726	0.023132	0.98208
EIF4H	-0.0175836	0.799111	-0.018941	0.98529
EIF5	-0.0832624	0.455957	-0.0951238	0.953545
EIF5A	-0.0717485	0.604333	-0.0698544	0.974076
EIF5A2	-0.0576518	0.800296	-0.118791	0.98529
EIF5AL1	-0.0388237	0.853049	-0.0979694	0.989116
EIF5B	0.0196237	0.87128	0.0252107	0.990757
EIF6	-0.172447	0.398354	-0.143819	0.941753
ELAC1	0.0958164	0.660802	0.0755261	0.978203
ELAC2	-0.217059	0.107041	-0.172781	0.893964
ELAVL1	-0.00448228	0.963546	-0.056609	0.996483
ELAVL2	-0.062532	0.741666	-0.0556354	0.981274
ELAVL3	0.188378	0.122317	0.204046	0.899041
ELAVL4	-0.37053	0.025889	-0.306188	0.893964
ELF1	0.206417	0.214912	0.140054	0.920538
ELF2	0.0934773	0.338134	0.0677645	0.939005
ELF4	-0.213298	0.385357	-0.147056	0.939005
ELFN1	0.209378	0.410711	0.0417478	0.943289
ELFN2	0.00918771	0.962326	0.0558104	0.996461
ELK1	-0.104391	0.537834	-0.0777981	0.968991
ELK3	-0.197111	0.297657	-0.165638	0.939005
ELK4	0.0489794	0.643354	0.0175558	0.978203
ELL	-0.130226	0.580191	-0.146387	0.973415
ELL2	-0.0503515	0.634498	-0.0344593	0.97775
ELL3	-0.268302	0.126757	-0.33064	0.902167
ELMO1	0.00576577	0.957821	0.0109359	0.99599
ELMO2	0.0265488	0.726853	0.0339135	0.98024
ELMO3	0.33893	0.186898	0.25782	0.906212
ELMOD1	-0.168673	0.401274	-0.13425	0.942933
ELMOD2	-0.0970119	0.636179	-0.0853352	0.978112
ELMOD3	0.188203	0.184595	0.166932	0.906212
ELMSAN1	0.0362147	0.792109	0.0101535	0.98529
ELN	0.246189	0.239281	0.16305	0.931729
ELOF1	0.388189	0.0443597	0.344875	0.893964
ELOVL1	0.311568	0.158571	0.336268	0.903293
ELOVL2	0.0458253	0.80965	0.093888	0.985355
ELOVL4	-0.0421975	0.882975	0.0736675	0.993194
ELOVL5	0.0969662	0.404522	0.065477	0.943289
ELOVL6	0.286643	0.158917	0.280355	0.903293
ELOVL7	0.186536	0.251936	0.0740337	0.934425
ELP2	-0.0111704	0.927451	-0.0246503	0.995528
ELP3	0.0853754	0.539302	0.053569	0.968991
ELP4	0.113446	0.486487	0.0985714	0.959191
ELP5	-0.204454	0.195421	-0.189572	0.907792
ELP6	0.0894897	0.595936	0.224929	0.973864
EMB	-0.207537	0.366217	-0.24589	0.939005
EMC1	-0.0577064	0.486166	-0.0825744	0.959191
EMC10	0.0900826	0.667418	0.0859405	0.978203
EMC2	0.241033	0.113389	0.182676	0.895406
EMC3	-0.139704	0.343287	-0.147787	0.939005
EMC3-AS1	-0.225512	0.357944	-0.218377	0.939005
EMC4	0.132781	0.498271	0.155524	0.96194
EMC7	0.253669	0.199396	0.200099	0.912959
EMC8	-0.0785443	0.695051	-0.124077	0.978203
EMC9	-0.258024	0.270717	-0.182082	0.937513
EMCN	-0.0319011	0.892279	-0.0354365	0.993634
EMD	0.246136	0.228787	0.233961	0.926165
EME2	-0.19573	0.525035	-0.17659	0.968991
EMG1	0.000382841	0.998515	-0.0599997	0.999801
EMID1	0.287119	0.317295	0.274294	0.939005
EMILIN1	0.214899	0.402651	0.287273	0.943289
EMILIN2	0.200373	0.414457	0.101023	0.943289
EMILIN3	-0.183793	0.56009	-0.249808	0.969733
EML1	0.0338017	0.844577	0.0938184	0.987845
EML2	-0.102876	0.514989	-0.0642543	0.968401
EML3	0.485497	0.0329483	0.446587	0.893964
EML4	0.0057451	0.962596	-0.0608528	0.996461
EML5	-0.0648309	0.628078	-0.00600881	0.976852
EML6	-0.070645	0.526497	-0.0199715	0.968991
EMP1	0.103556	0.699482	0.087029	0.978203
EMP2	0.0872406	0.683665	0.0174364	0.978203
EMP3	0.322307	0.148182	0.146028	0.903293
EMSY	0.0594972	0.57863	0.0200395	0.972847
EMX1	-0.262139	0.158836	-0.222204	0.903293
EMX2	0.430288	0.0449807	0.31562	0.893964
EMX2OS	0.129619	0.493545	0.10809	0.960607
ENAH	0.166824	0.0710245	0.129026	0.893964
ENC1	-0.445915	0.0654096	-0.373197	0.893964
ENDOD1	0.160595	0.111083	0.15477	0.893964
ENDOU	0.146684	0.478455	-0.0101711	0.959191
ENDOV	-0.498751	0.015914	-0.305501	0.876736
ENG	0.276855	0.34694	0.260821	0.939005
ENGASE	-0.0707837	0.756999	-0.0469517	0.982772
ENHO	0.230278	0.412397	0.0861396	0.943289
ENKD1	0.119127	0.652654	-0.0631371	0.978203
ENKUR	-0.140841	0.519714	-0.173536	0.968545
ENO1	0.0427882	0.630245	0.0194693	0.977747
ENO2	-0.316997	0.064792	-0.226809	0.893964
ENO3	-0.283261	0.234972	-0.35142	0.928448
ENO4	-0.0997707	0.627662	-0.103157	0.976828
ENOPH1	0.0720912	0.636796	0.0623619	0.978112
ENOSF1	0.472325	0.0851667	0.407028	0.893964
ENOX1	0.025097	0.862772	-0.0572492	0.990672
ENOX2	0.0438397	0.848246	0.0342352	0.988649
ENPEP	0.0130699	0.959187	-0.0374638	0.99599
ENPP1	-0.123286	0.512581	-0.172653	0.968118
ENPP2	0.312629	0.120578	0.252821	0.899041
ENPP4	0.241045	0.106624	0.206347	0.893964
ENPP5	-0.2624	0.262207	-0.303388	0.935637
ENPP6	-0.0429974	0.841198	-0.107946	0.987845
ENSA	-0.0312713	0.601435	-0.0273612	0.974076
ENTPD1	-0.0418502	0.545747	0.0118537	0.968991
ENTPD1-AS1	0.394033	0.0628286	0.430729	0.893964
ENTPD2	0.127229	0.596227	0.0163574	0.973864
ENTPD3	-0.0892216	0.669507	-0.00501992	0.978203
ENTPD3-AS1	-0.147668	0.515984	-0.116944	0.968401
ENTPD4	-0.0214786	0.82446	-0.0205137	0.987215
ENTPD5	-0.147895	0.355558	-0.0785122	0.939005
ENTPD6	-0.0368357	0.732706	-0.0378077	0.98024
ENTPD7	-0.00659843	0.971011	0.14351	0.997685
ENY2	-0.0450563	0.843341	-0.0345763	0.987845
EOGT	0.208349	0.293504	0.23705	0.939005
EP300	0.0265457	0.733969	0.0182555	0.98024
EP400	0.0409672	0.658724	0.0496086	0.978203
EP400NL	-0.0900449	0.584933	-0.119811	0.973864
EPAS1	0.242935	0.241958	0.179415	0.932035
EPB41	0.0610713	0.604618	0.0699346	0.974076
EPB41L1	-0.130815	0.152164	-0.0746691	0.903293
EPB41L2	0.109746	0.0939399	0.061149	0.893964
EPB41L3	-0.237016	0.153405	-0.165272	0.903293
EPB41L4A	0.227105	0.182145	0.217496	0.906212
EPB41L4A-AS1	0.104004	0.607516	-0.0800224	0.974076
EPB41L4B	-0.331289	0.0054911	-0.297463	0.83425
EPB41L5	0.127785	0.138678	0.0855373	0.903293
EPC1	0.0856793	0.422361	0.0250595	0.944485
EPC2	-0.0678797	0.575263	-0.116835	0.971604
EPDR1	-0.289711	0.164444	-0.235259	0.903293
EPG5	-0.00996364	0.898077	0.00693513	0.993831
EPHA10	-0.275219	0.163594	-0.215823	0.903293
EPHA2	-0.249464	0.45748	-0.115891	0.954788
EPHA3	0.347897	0.110838	0.313164	0.893964
EPHA4	-0.25865	0.156888	-0.241501	0.903293
EPHA5	-0.21355	0.401911	-0.131512	0.942933
EPHA6	-0.190105	0.184114	-0.145089	0.906212
EPHA7	-0.256313	0.129775	-0.15718	0.902775
EPHB1	0.273514	0.127571	0.240844	0.902167
EPHB2	0.284342	0.127207	0.239903	0.902167
EPHB3	-0.200686	0.49607	-0.19749	0.960712
EPHB4	-0.0474321	0.854758	-0.0508972	0.989352
EPHB6	-0.0907987	0.714839	-0.153251	0.97935
EPHX1	0.106734	0.602263	0.055343	0.974076
EPHX2	-0.0828491	0.67707	0.0104087	0.978203
EPHX4	-0.456133	0.0977799	-0.306668	0.893964
EPM2A	0.250614	0.138314	0.25084	0.903293
EPM2AIP1	0.0153925	0.925891	0.135492	0.995264
EPN1	-0.00564069	0.982598	0.0754573	0.997685
EPN2	0.158597	0.322851	0.160104	0.939005
EPN2-AS1	0.131444	0.52675	0.182107	0.968991
EPN2-IT1	-0.125209	0.528329	0.0030252	0.968991
EPN3	-0.263926	0.161798	-0.24603	0.903293
EPOR	-0.0109619	0.962871	0.0759216	0.996461
EPPK1	0.312496	0.205519	0.25867	0.914764
EPRS	0.0474207	0.647531	0.0394785	0.978203
EPS15	0.0822324	0.274337	0.0533462	0.93805
EPS15L1	-0.0466966	0.702463	-0.0315141	0.978203
EPS8	0.260896	0.0435703	0.225783	0.893964
EPS8L2	-0.0273431	0.905765	-0.0615311	0.994654
EPSTI1	0.694112	0.0030105	0.595728	0.83425
EPT1	-0.128089	0.475475	-0.0879308	0.958916
EPX	-0.189687	0.334835	-0.211294	0.939005
ERAL1	-0.172081	0.259107	-0.18751	0.935637
ERAP1	0.194807	0.0776885	0.167074	0.893964
ERAP2	-0.168127	0.397025	-0.137124	0.941111
ERBB2	0.175206	0.564196	0.130832	0.970047
ERBB3	0.0972012	0.573736	0.0934328	0.970947
ERBB4	0.0385824	0.659639	0.0329948	0.978203
ERBIN	0.149961	0.24415	0.109448	0.932035
ERC1	0.0120993	0.876658	-0.00071508	0.991831
ERC2	-0.122758	0.174241	-0.0833217	0.903791
ERC2-IT1	-0.322766	0.061604	-0.316762	0.893964
ERCC1	-0.00035022	0.998156	0.0569415	0.999801
ERCC2	-0.191553	0.354087	-0.209162	0.939005
ERCC3	-0.0667269	0.531868	0.0245811	0.968991
ERCC4	0.134028	0.338446	0.147362	0.939005
ERCC5	-0.258093	0.192672	-0.193681	0.907434
ERCC6	0.065043	0.506498	0.0690822	0.966312
ERCC6L	-0.100659	0.554451	-0.121402	0.969733
ERCC6L2	-0.0614021	0.464089	-0.0739903	0.956386
ERCC8	-0.0810606	0.727487	-0.0583455	0.98024
ERF	0.479022	0.0503377	0.460398	0.893964
ERFE	-0.137085	0.611638	-0.289353	0.974076
ERG	0.0791013	0.721588	0.0254161	0.98024
ERGIC1	0.000650741	0.996355	0.014525	0.999481
ERGIC2	0.110135	0.510013	0.132265	0.967275
ERGIC3	-0.0353767	0.769206	-0.0393822	0.982772
ERH	-0.188404	0.396419	-0.198725	0.941053
ERI1	0.17585	0.348664	0.120325	0.939005
ERI2	0.429954	0.0467361	0.349547	0.893964
ERI3	0.0197508	0.834722	0.01463	0.987845
ERI3-IT1	-0.0440643	0.852179	-0.152004	0.989116
ERICH1	0.0246261	0.879844	0.0352938	0.992883
ERICH2	-0.0426659	0.829552	-0.121839	0.987841
ERICH3	-0.363424	0.160577	-0.306087	0.903293
ERLEC1	0.122232	0.473168	0.0813051	0.958916
ERLIN1	0.353149	0.0179216	0.289364	0.893964
ERLIN2	0.206981	0.136209	0.119717	0.903293
ERMAP	0.252097	0.167789	0.226896	0.903293
ERMN	0.420824	0.039083	0.348054	0.893964
ERMP1	0.187786	0.0804934	0.141585	0.893964
ERN1	0.411227	0.0603105	0.483644	0.893964
ERO1A	-0.0519734	0.711865	-0.028677	0.97935
ERO1B	-0.110149	0.51916	-0.187847	0.968401
ERP29	-0.0464232	0.760566	-0.108279	0.982772
ERP44	0.043657	0.781782	0.0957201	0.984061
ERRFI1	0.0109597	0.939613	-0.0409423	0.99599
ERV3-1	0.137282	0.390749	0.18923	0.939005
ERVFRD-1	-0.309656	0.182432	-0.389793	0.906212
ERVK13-1	-0.020328	0.825949	-0.000918863	0.987215
ERVW-1	-0.209252	0.265558	-0.0971295	0.935637
ESAM	0.193681	0.410601	0.0317165	0.943289
ESCO1	-0.169587	0.186649	-0.130955	0.906212
ESD	0.0623266	0.677044	-0.00143228	0.978203
ESF1	0.142617	0.358441	0.13807	0.939005
ESR1	-0.416348	0.0584061	-0.373602	0.893964
ESR2	0.271999	0.247929	0.207511	0.933861
ESRG	0.682778	0.00159112	0.531849	0.83425
ESRP2	0.159493	0.484894	0.0111905	0.959191
ESRRA	-0.0603889	0.811369	-0.0662967	0.985695
ESRRG	-0.259685	0.169201	-0.269866	0.903293
ESYT1	-0.0183034	0.874875	0.00266543	0.991495
ESYT2	0.112439	0.177556	0.0668337	0.906144
ESYT3	-0.196977	0.120904	-0.0947288	0.899041
ETAA1	-0.119626	0.508142	-0.0924148	0.966312
ETF1	0.0661377	0.502552	0.0571499	0.964318
ETFA	-0.348233	0.0252028	-0.291273	0.893964
ETFB	0.329738	0.170534	0.298605	0.903293
ETFBKMT	-0.280503	0.153106	-0.262338	0.903293
ETFDH	-0.105531	0.532015	-0.0181176	0.968991
ETFRF1	0.0964676	0.672123	-0.0527119	0.978203
ETHE1	-0.081095	0.743245	-0.142609	0.98157
ETNK1	-0.159702	0.264408	-0.153932	0.935637
ETNK2	0.287376	0.325035	0.193075	0.939005
ETNPPL	-0.0151119	0.932496	-0.138007	0.995961
ETS1	0.0860561	0.660189	0.0373164	0.978203
ETS2	-0.12724	0.164396	-0.110537	0.903293
ETV1	-0.183896	0.264075	-0.240546	0.935637
ETV3	0.0243569	0.846903	0.0110497	0.988574
ETV4	-0.130334	0.644334	-0.288536	0.978203
ETV5	0.0476319	0.761976	-0.0224075	0.982772
ETV6	-0.00919924	0.955392	-0.0436886	0.99599
EVA1B	0.227844	0.342012	0.226318	0.939005
EVA1C	0.368878	0.0288114	0.361097	0.893964
EVC	0.0886979	0.722288	0.188744	0.98024
EVC2	-0.0520236	0.824002	-0.115422	0.987215
EVI2A	0.164816	0.421399	0.110105	0.944196
EVI2B	0.00349186	0.987429	-0.0435667	0.998429
EVI5	-0.0376915	0.604282	-0.0348527	0.974076
EVI5L	0.079792	0.710306	0.140085	0.979095
EVL	-0.0695932	0.539171	-0.0122577	0.968991
EWSR1	-0.025046	0.749681	-0.0316795	0.98208
EXD2	0.0680023	0.418631	0.0430756	0.943358
EXD3	0.299553	0.345575	0.317125	0.939005
EXO5	0.198697	0.353539	0.200473	0.939005
EXOC1	0.286514	0.0787157	0.247462	0.893964
EXOC2	-0.0200044	0.84571	0.00981088	0.987992
EXOC3	0.136789	0.307598	0.125635	0.939005
EXOC4	-0.0524503	0.55999	-0.017614	0.969733
EXOC5	0.0457126	0.680666	-0.0185374	0.978203
EXOC6	-0.156791	0.326187	-0.167998	0.939005
EXOC6B	-0.0173935	0.792349	0.00661606	0.98529
EXOC7	-0.0147839	0.891556	0.00203821	0.993634
EXOC8	-0.241515	0.0712091	-0.249101	0.893964
EXOG	-0.119066	0.34358	-0.0531003	0.939005
EXOSC1	-0.268697	0.111787	-0.25006	0.893964
EXOSC10	-0.0184941	0.872032	0.019658	0.991054
EXOSC2	-0.179738	0.209098	-0.144828	0.91838
EXOSC3	-0.260857	0.169566	-0.344324	0.903293
EXOSC4	-0.00309415	0.988301	-0.0553039	0.998429
EXOSC5	0.0397597	0.842747	0.000634039	0.987845
EXOSC6	-0.178341	0.32475	-0.137055	0.939005
EXOSC7	-0.13811	0.464918	-0.153686	0.956386
EXOSC8	-0.0167385	0.944843	0.0634541	0.99599
EXOSC9	0.136466	0.479075	0.153805	0.959191
EXPH5	0.407312	0.0213421	0.365132	0.893964
EXT1	-0.0418021	0.797548	-0.0312688	0.98529
EXT2	0.045102	0.676314	0.0751956	0.978203
EXTL1	-0.259713	0.138904	-0.15421	0.903293
EXTL2	-0.289177	0.214306	-0.231824	0.920538
EXTL3	0.0541927	0.584269	0.0645119	0.973864
EYA1	0.195564	0.332573	0.218395	0.939005
EYA2	0.211368	0.398296	0.048536	0.941753
EYA3	-0.190223	0.0184477	-0.118236	0.893964
EYA4	0.210478	0.384361	0.155648	0.939005
EYS	-0.336416	0.142228	-0.359684	0.903293
EZH1	-0.0137013	0.834533	-0.00494476	0.987845
EZH2	0.132943	0.488377	0.103482	0.95962
EZR	0.0245563	0.872145	-0.0042995	0.991057
F11R	-0.0199764	0.919579	-0.0622371	0.994654
F13A1	-0.0127568	0.95909	0.00726391	0.99599
F2R	0.370495	0.114421	0.217332	0.895406
F3	0.449174	0.0298892	0.379031	0.893964
F5	0.187391	0.400932	0.181463	0.94283
F8	0.353134	0.0422167	0.242742	0.893964
F8A1	-0.423105	0.0615587	-0.521624	0.893964
FA2H	0.404	0.104533	0.309579	0.893964
FAAH	-0.0593244	0.722805	0.0192147	0.98024
FAAH2	-0.000201598	0.999282	0.00245763	0.999801
FAAP100	0.0657183	0.799181	0.0502399	0.98529
FAAP20	0.0215766	0.935343	-0.0351475	0.995961
FABP3	-0.128456	0.53217	-0.0749369	0.968991
FABP6	0.0474302	0.775932	0.0791543	0.982772
FABP7	0.192238	0.23242	0.182568	0.928448
FADD	0.186171	0.437953	0.262644	0.947598
FADS1	0.253276	0.0298541	0.210033	0.893964
FADS2	0.254278	0.214558	0.218483	0.920538
FADS3	-0.00392406	0.982934	0.0645091	0.997685
FADS6	-0.197166	0.331684	-0.0897568	0.939005
FAF1	-0.0200702	0.813155	-0.00850063	0.985717
FAF2	0.16231	0.103748	0.133292	0.893964
FAH	-0.119093	0.595695	-0.0152974	0.973864
FAHD1	-0.17225	0.375157	-0.11747	0.939005
FAHD2A	-0.0524956	0.756375	-0.0468747	0.982772
FAHD2B	-0.337128	0.100564	-0.335041	0.893964
FAHD2CP	0.45203	0.108557	0.278129	0.893964
FAIM	0.378222	0.0615514	0.324597	0.893964
FAIM2	-0.185697	0.0798684	-0.140213	0.893964
FAM102A	0.12069	0.569647	0.120045	0.970192
FAM102B	-0.30482	0.0835478	-0.282184	0.893964
FAM104A	0.319063	0.0348278	0.244369	0.893964
FAM104B	0.0462591	0.831588	0.0872138	0.987845
FAM105A	-0.485646	0.0584749	-0.442131	0.893964
FAM106B	0.223263	0.163541	0.184463	0.903293
FAM106CP	-0.17826	0.423404	-0.218903	0.944485
FAM107A	0.0605363	0.757729	0.056443	0.982772
FAM107B	0.221046	0.216384	0.157906	0.921372
FAM109A	0.167541	0.473642	0.169848	0.958916
FAM110B	-0.355596	0.0174314	-0.292039	0.887229
FAM110C	0.0494823	0.81647	0.0411455	0.986382
FAM111A	-0.101323	0.604516	0.0697219	0.974076
FAM114A1	0.162531	0.475151	0.0459183	0.958916
FAM114A2	0.0461742	0.754639	-0.0229305	0.982772
FAM117A	-0.276404	0.268051	-0.180604	0.935637
FAM117B	0.0705342	0.60603	-0.00319024	0.974076
FAM118A	-0.12341	0.570634	-0.0529642	0.970192
FAM118B	0.0721652	0.685818	0.0754241	0.978203
FAM120A	0.00836741	0.922771	0.0289468	0.995264
FAM120AOS	-0.109751	0.346427	-0.101865	0.939005
FAM120C	0.150615	0.166341	0.112618	0.903293
FAM122A	0.153735	0.412745	0.0412717	0.943289
FAM122B	-0.0200441	0.870617	-0.0595872	0.990757
FAM122C	0.269746	0.280699	0.269159	0.939005
FAM124A	0.179177	0.225537	0.21507	0.9245
FAM126A	0.124551	0.450449	0.0456593	0.951492
FAM126B	-0.195147	0.16314	-0.196111	0.903293
FAM127A	-0.0761322	0.621132	-0.0629246	0.975524
FAM127B	0.308412	0.171632	0.209179	0.903293
FAM127C	0.0618934	0.787547	0.0661084	0.98529
FAM129A	-0.214335	0.343389	-0.232733	0.939005
FAM129B	0.213062	0.481042	0.13837	0.959191
FAM131A	-0.0775532	0.599387	-0.0414198	0.974076
FAM131B	-0.0959093	0.3604	-0.0609673	0.939005
FAM131C	0.142421	0.633321	0.219753	0.97775
FAM133A	-0.239404	0.286212	-0.15634	0.939005
FAM133B	0.360401	0.0956258	0.362449	0.893964
FAM133CP	-0.302423	0.136967	-0.203111	0.903293
FAM133DP	-0.102868	0.655978	-0.151799	0.978203
FAM134A	-0.0486255	0.549807	-0.0487733	0.968991
FAM134B	-0.233833	0.280224	-0.157227	0.939005
FAM134C	-0.092836	0.433299	-0.049677	0.947153
FAM135A	0.0928194	0.407953	0.0561792	0.943289
FAM135B	-0.316644	0.0610114	-0.233117	0.893964
FAM136A	0.136226	0.551403	-3.11e-05	0.969038
FAM13A	-0.184187	0.0381497	-0.166327	0.893964
FAM13A-AS1	-0.195687	0.40982	-0.127127	0.943289
FAM13B	-0.0656585	0.502929	-0.0744644	0.964382
FAM13C	-0.11624	0.388293	-0.0594817	0.939005
FAM149A	-0.105645	0.567811	-0.0583379	0.970135
FAM149B1	0.0930039	0.423165	0.0356798	0.944485
FAM150B	-0.202248	0.301781	-0.243603	0.939005
FAM151A	0.0587449	0.827054	-0.0382108	0.987215
FAM151B	0.0665672	0.809441	0.0666918	0.985355
FAM153A	-0.296785	0.209404	-0.178079	0.918671
FAM153B	-0.47788	0.0590456	-0.356926	0.893964
FAM153C	-0.316143	0.135654	-0.171219	0.903293
FAM155A	0.0870195	0.555925	0.0710204	0.969733
FAM155A-IT1	-0.124647	0.565034	-0.0475977	0.970047
FAM155B	0.0124158	0.957704	-0.0572897	0.99599
FAM160A1	-0.277425	0.225675	-0.259375	0.9245
FAM160A2	0.0584064	0.742733	0.0200387	0.981274
FAM160B1	-0.0642218	0.625712	-0.079958	0.976828
FAM160B2	0.0836005	0.700939	0.141314	0.978203
FAM161A	-0.215603	0.257205	-0.0996021	0.935637
FAM161B	-0.31631	0.027194	-0.271315	0.893964
FAM162A	-0.0904913	0.65694	-0.111747	0.978203
FAM162B	0.121979	0.556511	0.146786	0.969733
FAM163A	0.0390552	0.855866	0.177057	0.989611
FAM163B	-0.298276	0.108739	-0.239035	0.893964
FAM167A	0.218234	0.277412	0.135616	0.939005
FAM168A	-0.0201874	0.775385	-0.0312042	0.982772
FAM168B	0.0555756	0.32657	0.0576439	0.939005
FAM169A	-0.14459	0.14203	-0.133177	0.903293
FAM171A1	0.0859706	0.416502	0.0665827	0.943289
FAM171A2	0.0372458	0.914237	0.0463554	0.994654
FAM171B	-0.00198014	0.984938	-0.0443036	0.997691
FAM172A	-0.0108542	0.921645	-0.0483043	0.994745
FAM173B	0.0590245	0.720101	-0.00852014	0.979914
FAM174A	-0.266991	0.215203	-0.277748	0.920553
FAM174B	-0.187956	0.340158	-0.179837	0.939005
FAM175A	-0.232896	0.35057	-0.214302	0.939005
FAM175B	-0.190055	0.361189	-0.180114	0.939005
FAM177A1	0.13918	0.505829	0.130594	0.965839
FAM177B	0.673318	0.018855	0.650366	0.893964
FAM178B	0.145851	0.57044	0.164757	0.970192
FAM179A	-0.261608	0.304061	-0.219607	0.939005
FAM179B	0.046141	0.617244	0.0576511	0.974474
FAM181B	0.197776	0.341756	0.166381	0.939005
FAM182A	0.389723	0.118739	0.17642	0.896851
FAM182B	0.234689	0.332512	0.254081	0.939005
FAM184A	0.170441	0.231045	0.129363	0.928119
FAM184B	0.121821	0.317856	0.146517	0.939005
FAM185A	-0.168595	0.356527	-0.165223	0.939005
FAM186A	0.0879904	0.72725	0.0303922	0.98024
FAM186B	-0.0399786	0.867436	-0.0578148	0.990757
FAM188A	0.0500196	0.637488	0.0430586	0.978112
FAM189A2	0.137861	0.53813	0.0784585	0.968991
FAM192A	0.118263	0.172541	0.0659925	0.903293
FAM193A	0.0364808	0.792502	0.0593011	0.98529
FAM193B	-0.0376747	0.86691	0.0240102	0.990757
FAM196A	0.00545783	0.976242	-0.048526	0.997685
FAM196B	-0.17921	0.292494	-0.166345	0.939005
FAM198A	0.18159	0.422755	0.150482	0.944485
FAM198B	0.197435	0.194684	0.173867	0.907434
FAM199X	0.018913	0.861455	0.0049716	0.990672
FAM19A1	-0.256571	0.343357	-0.233605	0.939005
FAM19A2	-0.279071	0.200187	-0.178453	0.913844
FAM19A4	0.0522524	0.839386	-0.0216816	0.987845
FAM19A5	-0.10319	0.535469	-0.0613913	0.968991
FAM200A	0.171134	0.436698	0.139658	0.947598
FAM200B	0.139636	0.454973	0.0684766	0.953307
FAM204A	-0.00011512	0.999345	0.0172138	0.999801
FAM205A	0.469539	0.0391341	0.563326	0.893964
FAM206A	0.04145	0.853046	0.0641471	0.989116
FAM207A	-0.0759879	0.793794	-0.144161	0.98529
FAM208A	0.0962935	0.212459	0.063345	0.920538
FAM208B	-0.0291804	0.673501	-0.00661074	0.978203
FAM20A	-0.041718	0.832048	0.00518189	0.987845
FAM20B	-0.053837	0.588103	-0.0463189	0.973864
FAM20C	0.367216	0.105652	0.413914	0.893964
FAM210A	0.0618648	0.754139	-0.00126337	0.982772
FAM210B	-0.0548225	0.684398	-0.0661413	0.978203
FAM212B	-0.206496	0.0688838	-0.17981	0.893964
FAM213A	-0.121224	0.161276	-0.169667	0.903293
FAM214A	-0.155466	0.189498	-0.207007	0.906212
FAM214B	-0.231445	0.173642	-0.237932	0.903333
FAM216A	-0.0539397	0.80655	-0.0489306	0.985355
FAM217B	-0.0662389	0.480934	-0.0331881	0.959191
FAM218A	0.0285556	0.891781	-0.00145095	0.993634
FAM219A	0.0421011	0.717754	0.0180831	0.97935
FAM219B	-0.0441343	0.532067	-0.0519083	0.968991
FAM21A	-0.0390883	0.763168	-0.0305302	0.982772
FAM21C	-0.0967643	0.428034	-0.102218	0.946346
FAM220A	-0.273447	0.188182	-0.236596	0.906212
FAM221A	0.0527268	0.797833	-0.000514606	0.98529
FAM221B	0.134845	0.541465	0.298358	0.968991
FAM222A	0.188309	0.426184	0.158993	0.945015
FAM222B	0.140576	0.430862	0.0567887	0.947153
FAM227A	0.177611	0.371128	0.130476	0.939005
FAM227B	0.353	0.150172	0.323216	0.903293
FAM228A	0.109333	0.680282	0.193025	0.978203
FAM228B	-0.0330908	0.853008	-0.0607996	0.989116
FAM229B	0.067553	0.597534	-0.00850677	0.974076
FAM234A	0.391616	0.0635412	0.3438	0.893964
FAM234B	-0.0102599	0.938562	0.010724	0.99599
FAM26E	0.318383	0.0983382	0.325245	0.893964
FAM32A	0.0473173	0.710958	0.0071055	0.979112
FAM35A	0.0857795	0.62907	0.0270405	0.977195
FAM3A	-0.176414	0.456425	-0.0850939	0.954054
FAM3C	0.191414	0.490159	0.18997	0.960393
FAM43A	0.293812	0.260409	0.255226	0.935637
FAM43B	-0.388928	0.0758958	-0.273957	0.893964
FAM45A	-0.0644718	0.715935	0.013322	0.97935
FAM45BP	0.0218341	0.928101	-0.0618285	0.995528
FAM46A	0.233028	0.316577	0.198216	0.939005
FAM46C	-0.559689	0.0289609	-0.55901	0.893964
FAM47E	-0.279479	0.0929907	-0.315485	0.893964
FAM49A	-0.0934288	0.557716	-0.0999921	0.969733
FAM49B	-0.141402	0.481258	-0.134769	0.959191
FAM50A	-0.0068826	0.968531	0.00121054	0.997669
FAM50B	-0.139223	0.520612	-0.142084	0.968991
FAM53A	0.338613	0.106497	0.259664	0.893964
FAM53B	0.183059	0.277144	0.191735	0.939005
FAM53B-AS1	-0.0500253	0.80525	-0.025242	0.985355
FAM53C	-0.207972	0.0550376	-0.196827	0.893964
FAM57A	-0.454653	0.0511968	-0.233477	0.893964
FAM57B	0.0712714	0.78807	0.0670647	0.98529
FAM58A	-0.0808771	0.690373	-0.121535	0.978203
FAM63A	0.279473	0.170435	0.199122	0.903293
FAM63B	0.165693	0.0880608	0.152198	0.893964
FAM65A	-0.0357807	0.850054	-0.0444253	0.988951
FAM65B	-0.190506	0.142716	-0.153114	0.903293
FAM65C	-0.0951882	0.768097	-0.133146	0.982772
FAM66C	0.0275219	0.861461	0.0215708	0.990672
FAM66D	-0.168911	0.538794	-0.302796	0.968991
FAM69A	-0.191698	0.320944	-0.151537	0.939005
FAM69B	-0.0712933	0.731837	-0.0850675	0.98024
FAM69C	0.277123	0.164997	0.194901	0.903293
FAM71C	-0.017119	0.928875	-0.0495774	0.995528
FAM71D	0.156421	0.499929	0.214823	0.962713
FAM71F2	-0.0188711	0.911121	0.0365985	0.994654
FAM76A	-0.0401325	0.831004	0.0135207	0.987845
FAM76B	0.208317	0.215074	0.2168	0.920553
FAM78A	-0.00255427	0.989995	-0.0454564	0.998745
FAM78B	0.0819355	0.620555	0.136404	0.975389
FAM81A	-0.138684	0.416403	-0.108881	0.943289
FAM81B	0.024967	0.880479	0.0720447	0.992883
FAM83D	-0.399682	0.0352625	-0.350551	0.893964
FAM84A	-0.0642758	0.704271	-0.0205215	0.978203
FAM84B	0.204122	0.273806	0.178412	0.93805
FAM86B1	0.316514	0.184735	0.146782	0.906212
FAM86B2	-0.202742	0.374279	-0.213464	0.939005
FAM86C1	-0.149707	0.493467	-0.0822322	0.960607
FAM86DP	0.21387	0.316599	0.152488	0.939005
FAM86FP	0.0467321	0.837054	0.0281749	0.987845
FAM86HP	0.297971	0.22741	0.328813	0.925003
FAM89A	0.092373	0.726599	0.0525612	0.98024
FAM89B	0.122516	0.615941	0.162658	0.974351
FAM8A1	-0.0947895	0.561727	-0.0888188	0.969733
FAM90A1	0.136475	0.568657	0.237721	0.970192
FAM90A25P	-0.358108	0.193433	-0.103677	0.907434
FAM91A1	-0.107633	0.419807	-0.0917294	0.943566
FAM92A1	0.011425	0.94532	-0.0179248	0.99599
FAM95C	0.0513592	0.833173	0.0745971	0.987845
FAM96A	0.0827563	0.731019	0.0935477	0.98024
FAM96B	0.209936	0.275967	0.211165	0.939005
FAM98A	-0.0341593	0.813431	0.0120493	0.985717
FAM98B	-0.100071	0.546662	-0.142727	0.968991
FAM98C	-0.096171	0.668431	-0.184974	0.978203
FAN1	0.0796855	0.73155	0.0293507	0.98024
FANCA	-0.342295	0.156958	-0.244081	0.903293
FANCB	0.373696	0.135746	0.218554	0.903293
FANCC	0.019687	0.89752	-0.0237005	0.993831
FANCD2	-0.150783	0.44675	-0.122303	0.948376
FANCE	0.0132311	0.954282	-0.0273613	0.99599
FANCF	-0.0594799	0.766761	-0.0604328	0.982772
FANCG	-0.152717	0.415245	-0.162924	0.943289
FANCI	0.198209	0.342133	0.234509	0.939005
FANCL	0.178315	0.387838	0.0910973	0.939005
FANCM	0.270093	0.177892	0.191095	0.906212
FANK1	0.120227	0.54129	0.154844	0.968991
FAP	-0.0398481	0.850715	-0.152556	0.989081
FAR1	-0.026882	0.842158	-0.0629585	0.987845
FAR2	-0.142459	0.418225	-0.0766333	0.943358
FAR2P2	-0.129189	0.594145	-0.088742	0.973864
FARP1	0.0147425	0.906315	0.0300886	0.994654
FARP2	0.099767	0.459627	0.0760279	0.955269
FARS2	0.0765133	0.641645	0.0748818	0.978203
FARSA	-0.169901	0.32218	-0.151695	0.939005
FARSB	-0.161247	0.439064	-0.14604	0.947727
FAS	-0.0675436	0.765886	-0.0696072	0.982772
FASN	0.084852	0.778766	0.169899	0.982913
FASTK	0.0166838	0.941288	0.0217454	0.99599
FASTKD1	0.0331159	0.789476	0.0949712	0.98529
FASTKD2	-0.0472938	0.742576	0.0159863	0.981274
FASTKD3	0.185903	0.33428	0.252869	0.939005
FASTKD5	0.0250572	0.91113	-0.00376322	0.994654
FAT1	0.111458	0.331565	0.0577429	0.939005
FAT2	-0.0466708	0.777734	0.0633484	0.982803
FAT3	-0.135529	0.278706	-0.111071	0.939005
FAT4	0.258564	0.0625132	0.212444	0.893964
FAU	0.0450564	0.760649	0.0301828	0.982772
FAXC	-0.407294	0.0665313	-0.310291	0.893964
FAXDC2	0.0818991	0.541268	0.0639731	0.968991
FBF1	0.0895189	0.656805	0.0786545	0.978203
FBL	-0.166681	0.401129	-0.19822	0.942933
FBLIM1	-0.155657	0.558515	-0.0481293	0.969733
FBLL1	-0.0763315	0.774085	-0.0866763	0.982772
FBLN1	-0.100537	0.680813	-0.193016	0.978203
FBLN2	-0.0963269	0.706956	-0.128448	0.97869
FBLN5	0.0822494	0.660107	-0.0152946	0.978203
FBLN7	-0.180995	0.518769	0.0464136	0.968401
FBN1	-0.0770584	0.512558	-0.061568	0.968118
FBRS	0.169721	0.494558	0.126129	0.960607
FBRSL1	0.0581161	0.771344	0.105627	0.982772
FBXL12	0.158391	0.534597	0.239296	0.968991
FBXL13	0.237741	0.223638	0.160218	0.921922
FBXL14	0.0915363	0.672612	0.137592	0.978203
FBXL15	0.25682	0.327496	0.12404	0.939005
FBXL16	0.00419558	0.983505	0.061332	0.997685
FBXL17	-0.0403116	0.701195	-0.0565768	0.978203
FBXL18	-0.199436	0.346797	-0.179864	0.939005
FBXL19	0.101554	0.697661	0.116661	0.978203
FBXL19-AS1	-0.0471861	0.860039	0.0106727	0.990506
FBXL2	-0.121231	0.40068	-0.0736746	0.94283
FBXL20	-0.100527	0.19374	-0.0842683	0.907434
FBXL22	0.0379476	0.836953	0.16563	0.987845
FBXL3	-0.0289344	0.783834	-0.0752322	0.984669
FBXL4	0.063417	0.685255	-0.000333824	0.978203
FBXL5	0.0625769	0.466777	0.0548183	0.956905
FBXL6	0.0139219	0.949168	-0.0804293	0.99599
FBXL7	0.246796	0.183128	0.155407	0.906212
FBXO10	-0.110955	0.359796	-0.0726822	0.939005
FBXO11	0.026396	0.82473	0.0406914	0.987215
FBXO15	-0.329669	0.0995694	-0.414915	0.893964
FBXO16	-0.565054	0.0224326	-0.46805	0.893964
FBXO17	-0.189886	0.347015	-0.243415	0.939005
FBXO18	0.0376047	0.699884	0.0950235	0.978203
FBXO2	0.177353	0.417161	0.119464	0.943289
FBXO21	-0.0182706	0.844461	-0.0160889	0.987845
FBXO22	-0.0385765	0.854667	-0.0402604	0.989352
FBXO25	0.321172	0.0498726	0.202653	0.893964
FBXO27	0.0194452	0.915033	-0.0474721	0.994654
FBXO28	-0.181732	0.232098	-0.16963	0.928448
FBXO3	0.0767288	0.687961	0.17643	0.978203
FBXO30	0.180912	0.193878	0.140679	0.907434
FBXO31	-0.0369962	0.799537	-0.0473387	0.98529
FBXO32	-0.066901	0.577151	-0.0725565	0.972826
FBXO33	-0.236639	0.217959	-0.186896	0.921922
FBXO34	-0.258013	0.129718	-0.229193	0.902775
FBXO36	0.246068	0.273589	0.29448	0.93805
FBXO38	0.0339677	0.790531	0.039373	0.98529
FBXO4	-0.513908	0.0117229	-0.396003	0.848134
FBXO40	-0.179525	0.440832	-0.160562	0.947727
FBXO41	-0.202769	0.127304	-0.162557	0.902167
FBXO42	-0.0580238	0.607613	-0.0311779	0.974076
FBXO44	-0.240478	0.128282	-0.210437	0.902775
FBXO45	-0.0161562	0.901131	-0.0244983	0.994087
FBXO46	0.215238	0.338403	0.220841	0.939005
FBXO48	-0.0102767	0.96034	0.157148	0.996327
FBXO5	-0.228824	0.248675	-0.148125	0.934189
FBXO6	-0.145763	0.587088	-0.0324683	0.973864
FBXO7	0.104576	0.243331	0.0737428	0.932035
FBXO8	0.258279	0.193665	0.160425	0.907434
FBXO9	-0.224704	0.0991071	-0.221512	0.893964
FBXW11	0.000566409	0.994023	-0.0503615	0.999394
FBXW2	0.0449577	0.574968	0.00897563	0.971589
FBXW4	0.169776	0.382905	0.142953	0.939005
FBXW4P1	-0.0815772	0.714723	-0.170897	0.97935
FBXW5	0.24863	0.376507	0.278727	0.939005
FBXW7	-0.240652	0.1117	-0.190644	0.893964
FBXW8	-0.220461	0.129001	-0.18346	0.902775
FBXW9	-0.115614	0.608267	-0.0248478	0.974076
FCER1G	0.0334952	0.900397	0.136269	0.99385
FCF1	0.221136	0.274323	0.108014	0.93805
FCGBP	0.41452	0.223321	0.41334	0.921922
FCGR1A	-0.340273	0.168438	-0.27691	0.903293
FCGR2A	0.160562	0.462847	0.190751	0.956386
FCGR3A	-0.0750042	0.759448	-0.129752	0.982772
FCGRT	0.105369	0.718693	0.0672962	0.97935
FCHO1	-0.0410946	0.828427	-0.0313999	0.987598
FCHO2	0.162416	0.155859	0.149687	0.903293
FCHSD1	0.154693	0.475724	0.0715953	0.958916
FCHSD2	0.195795	0.0937269	0.136661	0.893964
FDFT1	0.128158	0.264814	0.151787	0.935637
FDPS	0.258229	0.0442417	0.224681	0.893964
FDPSP2	-0.24798	0.251302	-0.225326	0.934339
FDX1	-0.394772	0.102343	-0.327421	0.893964
FDX1L	0.426989	0.0230272	0.341	0.893964
FDXACB1	-0.26046	0.260321	-0.254063	0.935637
FDXR	0.264416	0.246335	0.249049	0.933395
FECH	-0.149175	0.29966	-0.147409	0.939005
FEM1A	-0.00695326	0.963446	0.081974	0.996483
FEM1B	-0.00565695	0.965043	-0.0194764	0.99658
FEM1C	0.0606966	0.583811	-0.0161617	0.973864
FEN1	0.0955369	0.626257	0.028189	0.976828
FENDRR	0.0696667	0.770975	-0.0135834	0.982772
FER	0.131441	0.238112	0.107908	0.931441
FER1L4	-0.0684135	0.72615	-0.0844456	0.98024
FER1L5	0.0451488	0.833337	0.134431	0.987845
FERMT1	0.264298	0.249156	0.173945	0.934339
FERMT2	0.160561	0.183946	0.130424	0.906212
FERMT3	-0.0447583	0.876104	-0.0108825	0.99157
FES	0.16102	0.535683	0.212775	0.968991
FEZ1	0.129969	0.0465655	0.123517	0.893964
FEZ2	0.00168163	0.990513	-0.0348805	0.998745
FEZF2	-0.108866	0.644678	-0.0973045	0.978203
FGD1	0.0309682	0.862634	0.0912586	0.990672
FGD2	-0.130191	0.605854	-0.0460575	0.974076
FGD3	-0.00526262	0.979106	0.0102625	0.997685
FGD4	-0.084259	0.391683	-0.116485	0.939037
FGD5	0.201659	0.425963	0.188034	0.945015
FGD5-AS1	0.125674	0.169666	0.0715782	0.903293
FGD6	0.10839	0.284988	0.0534643	0.939005
FGF1	0.313033	0.115979	0.236571	0.895406
FGF11	0.0748874	0.770858	-0.0315468	0.982772
FGF12	-0.281821	0.281556	-0.232305	0.939005
FGF12-AS1	-0.00299524	0.989932	0.0934617	0.998745
FGF13	-0.207981	0.200349	-0.115341	0.913958
FGF14	-0.225089	0.214751	-0.176372	0.920538
FGF14-AS1	-0.0352713	0.862662	-0.0564552	0.990672
FGF14-AS2	0.0887925	0.638326	0.0675701	0.978203
FGF14-IT1	-0.105809	0.607674	-0.0758984	0.974076
FGF17	-0.166785	0.418965	-0.0720424	0.943424
FGF2	0.216242	0.216172	0.157053	0.921163
FGF5	-0.228206	0.389731	-0.212017	0.939005
FGF7P3	0.0846105	0.728876	0.0736146	0.98024
FGF9	-0.549317	0.0219791	-0.482986	0.893964
FGFBP3	-0.0690181	0.753879	-0.0536587	0.982772
FGFR1	0.104218	0.476013	0.113572	0.958924
FGFR1OP	-0.244702	0.180258	-0.212581	0.906212
FGFR1OP2	-0.114903	0.433394	-0.138643	0.947153
FGFR2	0.217114	0.0574121	0.173423	0.893964
FGFR3	0.201759	0.489851	0.104705	0.960393
FGFRL1	0.764867	0.0139362	0.761044	0.876736
FGGY	0.365649	0.025068	0.353041	0.893964
FGL2	-0.0853696	0.708263	0.0294583	0.97869
FGR	-0.13527	0.645139	-0.0785333	0.978203
FH	-0.295552	0.12315	-0.195863	0.899041
FHAD1	-0.00296391	0.990459	-0.0111626	0.998745
FHDC1	0.197263	0.28071	0.159159	0.939005
FHIT	0.0567692	0.776372	0.0669366	0.982772
FHL1	-0.0052376	0.955205	0.0210631	0.99599
FHL2	0.0298726	0.881387	-0.00855829	0.992883
FHL3	0.149205	0.542165	0.186894	0.968991
FHL5	0.301464	0.206842	0.190867	0.914879
FHOD1	0.0421032	0.857784	0.060472	0.989821
FHOD3	-0.0679957	0.588596	-0.0631244	0.973864
FIBIN	0.10839	0.574166	0.122366	0.971353
FIBP	-0.0179684	0.900075	0.0193582	0.993831
FICD	0.0744827	0.731748	0.0752881	0.98024
FIG4	-0.0441115	0.811775	-0.0530218	0.985717
FIGN	0.00925671	0.942046	-0.032241	0.99599
FIGNL1	-0.275104	0.166566	-0.272562	0.903293
FIGNL2	-0.0710293	0.75127	-0.073299	0.98208
FILIP1	0.617475	0.0256558	0.616943	0.893964
FILIP1L	-0.164576	0.418488	-0.163557	0.943358
FIP1L1	0.143326	0.129124	0.114714	0.902775
FIRRE	0.633842	0.011435	0.603562	0.848134
FIS1	0.0543562	0.744454	-0.0012842	0.98173
FITM2	0.463678	0.0695274	0.468913	0.893964
FIZ1	0.205895	0.385241	0.120009	0.939005
FJX1	-0.270219	0.237954	-0.282428	0.931441
FKBP10	0.308736	0.201759	0.193792	0.914764
FKBP11	-0.102804	0.514888	-0.0817187	0.968401
FKBP14	-0.0763773	0.676019	-0.0327255	0.978203
FKBP15	-0.111959	0.240799	-0.0659707	0.932035
FKBP1A	-0.013189	0.91342	-0.025597	0.994654
FKBP1AP1	0.130146	0.545108	0.0602781	0.968991
FKBP1B	-0.242394	0.275988	-0.16501	0.939005
FKBP2	0.0766521	0.703139	0.052545	0.978203
FKBP3	0.0301411	0.83872	-0.0279732	0.987845
FKBP4	-0.103831	0.532143	-0.0859183	0.968991
FKBP5	-0.0466219	0.762267	-0.0552433	0.982772
FKBP7	-0.121917	0.512445	-0.155283	0.968118
FKBP8	0.0142289	0.961216	-0.0125981	0.996461
FKBP9	-0.0873951	0.516303	-0.15236	0.968401
FKRP	-0.0750211	0.742526	-0.0125742	0.981274
FKTN	-0.0490595	0.755223	-0.0926883	0.982772
FLAD1	0.0309807	0.864505	-0.0267886	0.990757
FLCN	-0.0856066	0.540103	-0.0444649	0.968991
FLG	0.120033	0.589609	0.154898	0.973864
FLG-AS1	-0.0770935	0.706669	0.0575107	0.97869
FLG2	-0.117505	0.602699	-0.054755	0.974076
FLI1	0.264837	0.159703	0.13469	0.903293
FLII	-0.0139475	0.934186	0.00948134	0.995961
FLJ10038	-0.151168	0.466613	-0.12218	0.956905
FLJ16779	0.826006	0.0180042	0.599725	0.893964
FLJ20021	-0.166627	0.485267	-0.211357	0.959191
FLJ20712	0.222499	0.195705	0.0978796	0.907792
FLJ23867	-0.0593524	0.767656	-0.123135	0.982772
FLJ27354	0.288981	0.16693	0.355295	0.903293
FLJ33534	-0.22713	0.394258	-0.174722	0.940682
FLJ37035	0.112242	0.643573	0.0885232	0.978203
FLJ37201	-0.0732562	0.674525	-0.0657079	0.978203
FLJ37453	0.0537463	0.786403	0.0216771	0.984833
FLJ41278	-0.09764	0.673977	0.00493299	0.978203
FLJ42351	0.310139	0.167984	0.308328	0.903293
FLJ42393	0.0623843	0.730443	0.0238639	0.98024
FLJ42627	0.364679	0.100765	0.293058	0.893964
FLJ45513	0.27539	0.189805	0.198216	0.906835
FLJ46906	0.236672	0.294637	0.215183	0.939005
FLNA	0.156318	0.606382	0.196392	0.974076
FLNB	0.190256	0.0850322	0.202382	0.893964
FLNC	0.732636	0.00662784	0.554549	0.83425
FLOT2	0.00744718	0.961758	0.0435856	0.996461
FLRT1	0.382904	0.0673169	0.27411	0.893964
FLRT2	-0.196018	0.0508077	-0.12715	0.893964
FLRT3	-0.45675	0.0490357	-0.365211	0.893964
FLT1	0.203048	0.264399	0.0566388	0.935637
FLT3	-0.243921	0.326551	-0.23239	0.939005
FLT4	0.391494	0.233696	0.303838	0.928448
FLVCR1	-0.217474	0.176349	-0.133029	0.905263
FLVCR2	-0.268122	0.295473	-0.354806	0.939005
FLYWCH1	-0.223147	0.365989	-0.148947	0.939005
FLYWCH2	0.113084	0.735042	0.133915	0.98024
FMN1	-0.247427	0.0343459	-0.167311	0.893964
FMN2	0.0388616	0.650314	0.0303307	0.978203
FMNL1	0.0650856	0.726918	0.0815501	0.98024
FMNL2	0.079092	0.398778	0.0390837	0.941773
FMNL3	0.0521949	0.692212	0.00831397	0.978203
FMO2	0.609029	0.0093638	0.577458	0.840223
FMO3	0.246908	0.239362	0.203805	0.931729
FMO5	-0.267478	0.136616	-0.219631	0.903293
FMR1	0.0466178	0.675193	0.0101374	0.978203
FN1	0.240246	0.0617026	0.184347	0.893964
FN3K	-0.0829622	0.624247	-0.0278875	0.976641
FN3KRP	0.083589	0.490278	0.11117	0.960393
FNBP1	0.132018	0.234323	0.126327	0.928448
FNBP1L	0.0346747	0.755158	-0.0687927	0.982772
FNBP4	0.0747037	0.482357	0.0662313	0.959191
FNDC10	0.206135	0.521094	0.251487	0.968991
FNDC3A	0.0565828	0.565832	0.0489835	0.970047
FNDC3B	0.0910816	0.529864	0.0661045	0.968991
FNDC4	-0.120429	0.485069	-0.128378	0.959191
FNDC5	0.0983475	0.529646	0.12783	0.968991
FNDC8	-0.266846	0.169749	-0.284861	0.903293
FNDC9	0.0264723	0.897413	0.0930741	0.993831
FNIP1	0.0228014	0.804553	0.0546255	0.985355
FNIP2	-0.130506	0.161785	-0.0674169	0.903293
FNTA	0.203645	0.142954	0.133388	0.903293
FOCAD	-0.030037	0.753716	-0.0295371	0.982772
FOLH1	0.493687	0.100127	0.480564	0.893964
FOS	0.235727	0.51572	0.115174	0.968401
FOSB	-0.134617	0.614577	0.0141358	0.974351
FOSL2	0.101495	0.60688	0.116732	0.974076
FOXC1	-0.156117	0.463435	-0.256647	0.956386
FOXF1	0.277505	0.24842	0.30674	0.933861
FOXF2	0.102849	0.690897	0.0362146	0.978203
FOXG1	-0.118454	0.39284	-0.212688	0.939995
FOXG1-AS1	0.115413	0.6373	0.0374609	0.978112
FOXJ2	0.0960489	0.496764	0.0302366	0.960861
FOXJ3	-0.0420364	0.700479	-0.0811783	0.978203
FOXK1	-0.116291	0.459587	-0.0709183	0.955269
FOXK2	0.0394964	0.738162	0.0651058	0.980708
FOXM1	-0.147119	0.51105	-0.217795	0.96798
FOXN2	0.235758	0.0799664	0.176693	0.893964
FOXN3	0.118164	0.221278	0.0785514	0.921922
FOXN3-AS2	-0.407291	0.0344965	-0.360053	0.893964
FOXO1	0.182495	0.270197	0.0728148	0.937513
FOXO3	-0.0322409	0.640396	-0.0874501	0.978203
FOXO3B	-0.000844155	0.995934	-0.0628351	0.999481
FOXO4	0.209765	0.385898	0.089895	0.939005
FOXP1	0.0438311	0.694349	0.0363149	0.978203
FOXP2	-0.102826	0.644919	-0.0562575	0.978203
FOXP4	-0.0505057	0.869227	-0.00719569	0.990757
FOXQ1	0.101394	0.66285	0.126753	0.978203
FOXRED1	-0.0133135	0.926975	-0.00501854	0.995267
FOXRED2	0.22407	0.0867467	0.190156	0.893964
FPGS	0.082456	0.750187	0.103021	0.98208
FPGT	-0.0869818	0.687202	-0.0929672	0.978203
FPR1	-0.239875	0.333338	-0.111254	0.939005
FPR3	0.311832	0.230325	0.399799	0.927625
FRA10AC1	0.113836	0.498724	0.0435265	0.962089
FRAS1	-0.200089	0.177749	-0.108771	0.906212
FRAT1	0.340055	0.175691	0.265133	0.904756
FRAT2	-0.127384	0.567897	-0.149221	0.970135
FREM1	-0.290129	0.238388	-0.365367	0.931481
FREM2	0.117019	0.613884	-0.0541678	0.974351
FREM3	-0.270254	0.305216	-0.193037	0.939005
FRG1BP	-0.0808546	0.721056	-0.110051	0.980187
FRG1CP	-0.167784	0.305821	-0.0699031	0.939005
FRG1EP	-0.36097	0.0904769	-0.315539	0.893964
FRG1HP	-0.278177	0.203637	-0.239123	0.914764
FRK	-0.266773	0.144952	-0.36029	0.903293
FRMD3	0.0671016	0.6579	0.0998113	0.978203
FRMD4A	-0.194753	0.0427077	-0.172086	0.893964
FRMD4B	0.510535	0.00376267	0.460204	0.83425
FRMD5	0.0532292	0.631128	0.0682929	0.97775
FRMD6	0.229505	0.202275	0.259589	0.914764
FRMD8	-0.243879	0.307933	-0.270495	0.939005
FRMPD1	0.160518	0.421112	0.104242	0.943964
FRMPD2	-0.0188151	0.940603	0.0427054	0.99599
FRMPD2B	0.0965887	0.658245	0.0431738	0.978203
FRMPD3	-0.243626	0.259134	-0.24664	0.935637
FRMPD4	-0.324755	0.0548633	-0.237893	0.893964
FRRS1L	-0.22592	0.0765909	-0.149171	0.893964
FRS2	0.136377	0.21718	0.0699216	0.921922
FRS3	-0.0610031	0.790168	-0.081984	0.98529
FRY	-0.226097	0.0427934	-0.202012	0.893964
FRY-AS1	0.0933528	0.644129	0.0646053	0.978203
FRYL	0.130561	0.204892	0.129224	0.914764
FRZB	-0.0370655	0.881106	-0.105353	0.992883
FSCN1	-0.0613736	0.768712	0.00885843	0.982772
FSCN2	-0.322272	0.237116	-0.308828	0.93135
FSD1	-0.114067	0.619068	-0.0648608	0.97467
FSD1L	0.000835925	0.995297	-0.0155502	0.999481
FSD2	-0.232016	0.221033	-0.234932	0.921922
FSIP1	0.144588	0.47177	0.179323	0.958531
FSIP2	0.187047	0.306826	0.181731	0.939005
FSTL1	0.281064	0.0601864	0.281902	0.893964
FSTL3	0.0253636	0.908682	0.0226991	0.994654
FSTL4	-0.307286	0.0477994	-0.282376	0.893964
FSTL5	-0.245713	0.394942	-0.202453	0.940789
FTCD	-0.213602	0.30815	-0.185041	0.939005
FTH1	0.184554	0.105111	0.147168	0.893964
FTL	0.140096	0.418852	0.114172	0.943358
FTO	0.0454686	0.621381	-0.00949569	0.97562
FTO-IT1	0.362803	0.218804	0.284608	0.921922
FTSJ1	0.185936	0.322836	0.176821	0.939005
FTSJ3	0.100723	0.532099	0.120917	0.968991
FTX	0.0951454	0.548828	0.131833	0.968991
FUBP1	-0.0339728	0.766392	0.00680524	0.982772
FUBP3	0.217239	0.0407912	0.202278	0.893964
FUCA1	0.21484	0.376052	0.13922	0.939005
FUCA2	0.10146	0.616616	0.0685281	0.974351
FUK	0.288657	0.204155	0.30389	0.914764
FUNDC1	-0.152932	0.545659	-0.156261	0.968991
FUNDC2	-0.0277298	0.884549	-0.103605	0.993194
FUOM	0.0380591	0.874003	0.140354	0.991212
FURIN	-0.0889139	0.736582	-0.0807629	0.980624
FUS	0.0102734	0.920007	0.0668255	0.994654
FUT1	0.101466	0.617857	-0.00331098	0.974474
FUT10	0.335476	0.0186874	0.268244	0.893964
FUT11	-0.114292	0.538013	-0.084608	0.968991
FUT2	-0.0588529	0.771534	0.0391205	0.982772
FUT4	0.243859	0.204557	0.213059	0.914764
FUT8	0.127453	0.266325	0.0636257	0.935637
FUT9	-0.0334127	0.684604	-0.0159737	0.978203
FUZ	0.168256	0.373843	0.157596	0.939005
FXN	0.148225	0.379886	0.15173	0.939005
FXR1	0.0993834	0.277458	0.110343	0.939005
FXR2	-0.0705276	0.472578	-0.0750605	0.958753
FXYD1	0.364831	0.108251	0.377378	0.893964
FXYD3	-0.202117	0.452365	-0.10877	0.952008
FXYD5	0.487579	0.030252	0.27818	0.893964
FXYD6	-0.189631	0.00475676	-0.141718	0.83425
FXYD7	-0.260399	0.249425	-0.283212	0.934339
FYB	0.349499	0.0903733	0.247251	0.893964
FYCO1	0.164624	0.395485	0.174101	0.940789
FYN	0.132016	0.142244	0.0978762	0.903293
FYTTD1	0.0346694	0.78265	0.0247134	0.984229
FZD1	0.0549551	0.808152	-0.0530604	0.985355
FZD3	-0.156413	0.260225	-0.162507	0.935637
FZD4	0.111666	0.489528	0.0837187	0.960393
FZD5	0.0900323	0.628384	0.121006	0.976852
FZD6	0.181152	0.356066	0.259834	0.939005
FZD7	-0.133721	0.610227	-0.16911	0.974076
FZD8	0.607726	0.0469769	0.483846	0.893964
FZD9	0.539076	0.0197399	0.34388	0.893964
FZR1	-0.113669	0.659789	-0.0377064	0.978203
G2E3	-0.292702	0.188981	-0.235708	0.906212
G3BP1	-0.0848806	0.318009	-0.0795489	0.939005
G3BP2	-0.0677394	0.715835	-0.0661117	0.97935
G6PC3	-0.0142977	0.930134	0.0053916	0.995941
G6PD	0.138993	0.526879	0.134271	0.968991
GAA	-0.0912484	0.713593	0.0348663	0.97935
GAB1	0.22134	0.0201374	0.173044	0.893964
GAB2	0.284815	0.139407	0.284108	0.903293
GAB3	0.146705	0.535728	0.0138117	0.968991
GABARAP	-0.0416517	0.676114	-0.0550728	0.978203
GABARAPL1	-0.134228	0.446393	-0.0682697	0.948095
GABARAPL2	0.0915439	0.424513	0.0542149	0.944485
GABARAPL3	-0.151344	0.506153	-0.0227526	0.966097
GABBR2	-0.136858	0.171842	-0.115823	0.903293
GABPA	-0.063009	0.669709	-0.115131	0.978203
GABPB1	0.153506	0.498452	0.147726	0.961981
GABPB1-AS1	0.183576	0.407279	0.108476	0.943289
GABPB2	0.385699	0.0227343	0.342801	0.893964
GABRA1	-0.375025	0.126475	-0.297508	0.901628
GABRA2	-0.080001	0.537055	-0.119355	0.968991
GABRA3	-0.257751	0.293956	-0.153582	0.939005
GABRA4	-0.206424	0.254763	-0.172554	0.935637
GABRA5	-0.121894	0.346927	-0.0731082	0.939005
GABRB1	-0.0675004	0.494907	-0.087433	0.960607
GABRB2	-0.398579	0.0829088	-0.305436	0.893964
GABRB3	-0.397323	0.0207085	-0.350995	0.893964
GABRD	0.0129126	0.947383	0.109925	0.99599
GABRE	0.469462	0.0789061	0.457222	0.893964
GABRG1	0.0838141	0.628476	-0.0100703	0.976852
GABRG2	-0.396012	0.200529	-0.294008	0.91403
GABRG3	-0.184823	0.395514	-0.218414	0.940789
GABRG3-AS1	0.280222	0.191654	0.15397	0.907434
GABRR2	0.0462557	0.834203	0.0747096	0.987845
GAD1	-0.305837	0.147346	-0.22216	0.903293
GAD2	-0.257641	0.437549	-0.211582	0.947598
GADD45A	-0.120383	0.647255	0.0050265	0.978203
GADD45B	0.397531	0.162116	0.404966	0.903293
GADD45GIP1	0.210423	0.341893	0.189479	0.939005
GAK	0.0200727	0.900039	0.0298762	0.993831
GAL3ST1	0.200979	0.419678	0.20822	0.943566
GAL3ST3	-0.248875	0.331076	-0.161031	0.939005
GAL3ST4	-0.300668	0.212292	-0.24392	0.920538
GALC	-0.0346024	0.820702	-0.161401	0.986791
GALE	-0.056031	0.81154	-0.0633296	0.985717
GALK1	-0.620009	0.0146521	-0.539284	0.876736
GALK2	0.143122	0.169977	0.0466752	0.903293
GALM	0.241633	0.180774	0.171255	0.906212
GALNS	-0.0447887	0.850874	0.0150395	0.989081
GALNT1	-0.0246337	0.851959	-0.101584	0.989116
GALNT10	0.0945787	0.571115	0.101203	0.970192
GALNT11	-0.0801655	0.424973	-0.0459165	0.944485
GALNT12	0.206941	0.411315	0.326332	0.943289
GALNT13	-0.0762131	0.627427	-0.0976505	0.976828
GALNT14	-0.247153	0.297004	-0.26335	0.939005
GALNT15	0.423582	0.0490616	0.335883	0.893964
GALNT16	-0.102537	0.444313	0.000758317	0.947727
GALNT18	0.131594	0.32734	0.127465	0.939005
GALNT2	0.130041	0.298519	0.148076	0.939005
GALNT3	0.15693	0.486297	0.154703	0.959191
GALNT6	0.361663	0.139971	0.34469	0.903293
GALNT7	0.217567	0.141218	0.175187	0.903293
GALNT8	-0.0729968	0.754671	0.00870668	0.982772
GALNT9	-0.0183548	0.931016	0.0604583	0.995961
GALNTL6	0.142843	0.563788	0.0620676	0.970047
GALT	-0.156382	0.259615	-0.209548	0.935637
GAMT	-0.107894	0.628658	-0.0388073	0.976852
GAN	0.0859416	0.390916	0.023378	0.939005
GANAB	0.110721	0.200005	0.112612	0.913844
GANC	0.13532	0.376535	0.26718	0.939005
GAP43	-0.242062	0.0573556	-0.156709	0.893964
GAPDH	-0.122903	0.192388	-0.104088	0.907434
GAPDHS	-0.444015	0.0708471	-0.490567	0.893964
GAPVD1	-0.0456847	0.577516	-0.0169834	0.972826
GAR1	-0.187524	0.442405	-0.22625	0.947727
GAREM1	0.0983038	0.37301	0.0475929	0.939005
GAREM2	0.0493681	0.846035	0.00513599	0.988191
GARNL3	-0.208422	0.0969549	-0.143783	0.893964
GARS	-0.0204661	0.912215	0.0030989	0.994654
GART	0.284004	0.0654128	0.196507	0.893964
GAS1	-0.16866	0.428151	-0.141245	0.946346
GAS1RR	-0.0702617	0.69544	-0.107837	0.978203
GAS2	0.0886529	0.671971	0.0232096	0.978203
GAS2L1	0.190936	0.515164	0.0525654	0.968401
GAS2L2	-0.0979161	0.571379	-0.10628	0.970243
GAS2L3	0.36879	0.0474153	0.323129	0.893964
GAS5	0.378534	0.0565156	0.368298	0.893964
GAS6	0.139811	0.495276	0.184914	0.960607
GAS6-AS2	0.467548	0.0388076	0.345611	0.893964
GAS7	-0.178563	0.0312082	-0.134857	0.893964
GAS8	-0.109949	0.47431	-0.11183	0.958916
GAS8-AS1	-0.312859	0.189144	-0.340014	0.906212
GATA2	0.228086	0.383614	0.110426	0.939005
GATA2-AS1	-0.265858	0.289113	-0.106132	0.939005
GATAD1	-0.247173	0.0643991	-0.159535	0.893964
GATAD2A	0.160838	0.433132	0.163414	0.947153
GATAD2B	-0.364488	0.0858366	-0.238018	0.893964
GATB	0.0484235	0.752059	0.053309	0.982655
GATC	-0.0646998	0.596176	-0.0580739	0.973864
GATM	0.17665	0.116812	0.114695	0.895406
GATS	0.0767767	0.516866	0.0773471	0.968401
GATSL2	-0.0238225	0.888726	-0.0491591	0.993628
GATSL3	0.39476	0.205889	0.332194	0.914764
GBA2	-0.0996623	0.29752	-0.0977784	0.939005
GBAS	-0.173298	0.279077	-0.191503	0.939005
GBE1	0.215682	0.261595	0.172099	0.935637
GBF1	-0.0941101	0.158452	-0.0719066	0.903293
GBGT1	-0.0312506	0.906179	0.0477494	0.994654
GBP1	-0.180343	0.573539	-0.114539	0.970947
GBP2	0.498833	0.0385047	0.437565	0.893964
GBP3	0.389064	0.106322	0.300766	0.893964
GBP4	0.489837	0.0471926	0.44121	0.893964
GCA	0.0377957	0.833623	-0.0244088	0.987845
GCAT	-0.06089	0.81841	0.104208	0.9867
GCC1	-0.140238	0.42	-0.283648	0.943566
GCC2	-0.084325	0.458775	-0.0901098	0.955181
GCDH	0.115779	0.464787	0.205355	0.956386
GCFC2	0.0715662	0.576791	0.0800961	0.972551
GCH1	0.2057	0.325857	0.218687	0.939005
GCHFR	0.0779925	0.795568	-0.0740004	0.98529
GCLC	0.0619913	0.601767	-0.0460677	0.974076
GCLM	-0.329034	0.0410207	-0.283362	0.893964
GCM2	0.166427	0.475221	0.0644166	0.958916
GCN1	-0.0339841	0.776988	-0.0216435	0.982772
GCNT1	-0.153773	0.48238	-0.225747	0.959191
GCNT2	-0.192043	0.386742	-0.259881	0.939005
GCNT4	-0.064311	0.776503	-0.135189	0.982772
GCNT7	-0.245249	0.156413	-0.244625	0.903293
GCSAM	-0.362577	0.0842821	-0.395286	0.893964
GCSH	-0.217977	0.153652	-0.186463	0.903293
GCSHP3	-0.148984	0.454753	-0.190935	0.953105
GDA	-0.344523	0.257672	-0.257731	0.935637
GDAP1	-0.103515	0.553788	-0.061543	0.969733
GDAP1L1	-0.00281168	0.987005	0.098306	0.998428
GDAP2	0.0780761	0.422145	0.0642938	0.944485
GDE1	0.0905365	0.372528	0.0468845	0.939005
GDF10	-0.156436	0.539889	-0.167173	0.968991
GDF11	0.100496	0.557164	0.0997542	0.969733
GDF9	-0.297553	0.14489	-0.24943	0.903293
GDI1	-0.148561	0.0486399	-0.127653	0.893964
GDI2	0.048823	0.732242	0.0347316	0.98024
GDNF-AS1	-0.119319	0.559128	-0.0709025	0.969733
GDPD1	-0.253252	0.0700794	-0.205847	0.893964
GDPD2	0.110563	0.632276	0.116379	0.97775
GDPD3	0.031531	0.88769	-0.158757	0.993601
GDPD5	-0.00612375	0.974588	0.0531303	0.997685
GDPGP1	-0.0658699	0.740108	-0.0625921	0.981274
GEM	0.0879373	0.726116	-0.0250614	0.98024
GEMIN2	-0.405725	0.0485237	-0.193759	0.893964
GEMIN4	0.0219966	0.881136	0.016939	0.992883
GEMIN5	0.100815	0.365409	0.124831	0.939005
GEMIN6	-0.202626	0.34772	-0.334813	0.939005
GEMIN7	0.0427717	0.843844	0.0284666	0.987845
GEMIN8	0.210064	0.261813	0.209005	0.935637
GEMIN8P4	-0.487898	0.010272	-0.484583	0.848134
GEN1	0.0557752	0.819545	0.0925793	0.986791
GET4	0.160834	0.390842	0.0832927	0.939005
GFAP	0.250021	0.224084	0.264645	0.92193
GFER	-0.188424	0.365812	-0.256042	0.939005
GFM1	-0.0632226	0.636257	-0.00102464	0.978112
GFM2	0.0963492	0.588138	0.0300272	0.973864
GFOD1	-0.214421	0.0143405	-0.189709	0.876736
GFOD2	-0.0343165	0.833976	-0.0189534	0.987845
GFPT1	0.0406835	0.789272	0.0137788	0.98529
GFPT2	0.00289533	0.983548	0.0862546	0.997685
GFRA1	0.182723	0.24407	0.147965	0.932035
GFRA2	-0.254051	0.163197	-0.241718	0.903293
GGA1	0.0814019	0.710235	0.0958558	0.979095
GGA2	-0.0975573	0.271085	-0.0362843	0.937513
GGA3	-0.00879375	0.926949	-0.0218121	0.995267
GGACT	0.0891237	0.710451	0.11247	0.979095
GGCT	0.0732129	0.73777	0.0747641	0.980708
GGCX	0.0231797	0.836707	0.0377703	0.987845
GGH	-0.206782	0.371336	-0.307589	0.939005
GGPS1	-0.161921	0.32293	-0.14197	0.939005
GGT1	-0.144236	0.580356	-0.179674	0.973455
GGT5	-0.0646064	0.840669	-0.123097	0.987845
GGT7	-0.281653	0.0392509	-0.263053	0.893964
GGTA1P	0.224128	0.323818	0.132587	0.939005
GHDC	-0.126074	0.539088	-0.10247	0.968991
GHITM	-0.065197	0.707155	-0.0527224	0.97869
GHR	-0.0470588	0.831415	0.0421603	0.987845
GHRL	-0.205021	0.341696	-0.184819	0.939005
GHRLOS	-0.360487	0.1051	-0.167128	0.893964
GID4	-0.207181	0.201654	-0.217794	0.914764
GID8	0.116495	0.266553	0.0943728	0.935637
GIGYF1	0.0448786	0.844236	0.0577205	0.987845
GIGYF2	0.0755994	0.248594	0.0382273	0.934113
GIMAP1	0.312822	0.163532	0.30106	0.903293
GIMAP2	0.128709	0.53112	0.0583052	0.968991
GIMAP4	0.318425	0.130454	0.238089	0.903293
GIMAP6	0.115543	0.670406	0.0037248	0.978203
GIMAP7	0.0976621	0.700676	-0.0542924	0.978203
GIMAP8	0.329575	0.151011	0.179798	0.903293
GIN1	0.14015	0.451029	0.136737	0.951949
GINM1	-0.190649	0.185526	-0.187049	0.906212
GINS1	-0.254352	0.19024	-0.191124	0.907271
GINS3	-0.303595	0.177375	-0.304896	0.906144
GIPC1	-0.0749856	0.729318	-0.0555164	0.98024
GIPC2	-0.24448	0.19686	-0.268561	0.909451
GIT1	0.0473286	0.847226	0.0482383	0.988574
GIT2	-0.126916	0.204176	-0.0810261	0.914764
GJA1	0.0454485	0.74218	-0.0477146	0.981274
GJA4	0.372047	0.221242	0.374062	0.921922
GJA9-MYCBP	0.0578343	0.76372	0.04018	0.982772
GJB1	0.090371	0.755961	-0.0200122	0.982772
GJB6	0.00372113	0.985146	-0.0799104	0.997691
GJC1	0.11548	0.438365	0.00218224	0.947598
GJC2	0.164944	0.558938	0.173318	0.969733
GJC3	0.0371771	0.863234	0.0726688	0.990672
GK	-0.14389	0.580253	-0.128596	0.973415
GK3P	-0.127891	0.588278	-0.069453	0.973864
GK5	-0.0622148	0.664956	-0.0352328	0.978203
GKAP1	0.207946	0.300347	0.157888	0.939005
GLA	-0.133524	0.612515	-0.115237	0.974351
GLB1	0.122463	0.462321	0.0870773	0.956277
GLB1L	-0.0835445	0.615407	0.00227464	0.974351
GLB1L2	0.0210475	0.893586	-0.0195984	0.993634
GLB1L3	-0.0302389	0.895863	0.0162797	0.993831
GLCCI1	0.15783	0.286022	0.17861	0.939005
GLCE	-0.0731641	0.684417	-0.162576	0.978203
GLDC	0.153272	0.448744	0.220044	0.95048
GLDN	0.446868	0.0793933	0.356651	0.893964
GLE1	-0.172123	0.235803	-0.146031	0.929476
GLG1	5.55e-05	0.999028	-0.0015125	0.999801
GLI1	0.0391557	0.897462	-0.0680062	0.993831
GLI2	-0.0671378	0.799757	-0.157097	0.98529
GLI3	0.103881	0.617498	0.0639602	0.974474
GLI4	0.43326	0.0644938	0.379825	0.893964
GLIDR	0.136583	0.543406	0.179194	0.968991
GLIPR1	-0.126926	0.616478	-0.200969	0.974351
GLIPR1L1	0.262552	0.271309	0.0946237	0.937513
GLIPR1L2	-0.0295608	0.90463	-0.14897	0.994654
GLIPR2	-0.0648337	0.799139	0.0441623	0.98529
GLIS1	-0.125078	0.60828	-0.0767161	0.974076
GLIS3	0.218986	0.163486	0.167787	0.903293
GLMN	0.179903	0.501074	0.196416	0.962871
GLMP	-0.0812505	0.703492	-0.167739	0.978203
GLO1	0.129231	0.385143	0.0851364	0.939005
GLOD4	-0.144366	0.502235	-0.196793	0.963895
GLP2R	-0.47672	0.101882	-0.584406	0.893964
GLRA2	-0.343679	0.134642	-0.367293	0.903293
GLRA3	-0.240537	0.34015	-0.183341	0.939005
GLRB	-0.488727	0.0897544	-0.417973	0.893964
GLRX	0.0191329	0.936264	0.0641938	0.995961
GLRX2	-0.179638	0.537857	-0.179574	0.968991
GLRX3	-0.106192	0.608086	0.0307221	0.974076
GLRX5	0.297424	0.125602	0.164688	0.900985
GLS	-0.278137	0.194543	-0.200253	0.907434
GLS2	-0.182949	0.202731	-0.108983	0.914764
GLT1D1	-0.203883	0.161013	-0.0662431	0.903293
GLT8D1	0.203206	0.268965	0.190373	0.936581
GLT8D2	-0.113844	0.673797	-0.105508	0.978203
GLTP	0.288908	0.060948	0.244486	0.893964
GLTPD2	0.00417664	0.985822	0.0855836	0.997851
GLTSCR1	0.277922	0.220354	0.195056	0.921922
GLTSCR1L	0.0180499	0.826043	-0.00121198	0.987215
GLTSCR2	0.250703	0.308761	0.211764	0.939005
GLUD1	0.104771	0.291157	0.0778536	0.939005
GLUD1P3	-0.0378706	0.885746	0.0936669	0.993194
GLUD2	0.00946161	0.945132	0.00418029	0.99599
GLUL	-0.0315779	0.749237	-0.0407636	0.98208
GLYCTK	0.175159	0.483388	0.155254	0.959191
GLYR1	-0.0793297	0.295316	-0.071264	0.939005
GM2A	0.0587878	0.646331	0.0687237	0.978203
GMCL1	-0.107398	0.507482	-0.0283106	0.966312
GMDS	0.0840497	0.679144	0.0901217	0.978203
GMDS-AS1	0.049386	0.860403	0.0119549	0.990672
GMEB1	0.00228657	0.990406	-0.0895363	0.998745
GMEB2	-0.17262	0.469942	-0.197327	0.958166
GMFB	-0.0291616	0.815046	-0.0739841	0.985831
GMFG	-0.214796	0.351056	-0.117459	0.939005
GMIP	-0.397048	0.0451764	-0.347113	0.893964
GMNN	-0.169888	0.46037	-0.240381	0.955652
GMPPA	-0.115122	0.575235	-0.0481601	0.971604
GMPPB	0.363447	0.105494	0.420296	0.893964
GMPR	-0.347878	0.171083	-0.3569	0.903293
GMPR2	-0.19738	0.117405	-0.211649	0.896851
GMPS	0.000827038	0.994525	0.0233958	0.99946
GNA11	-0.0541281	0.823136	0.0557036	0.987215
GNA12	0.205373	0.358121	0.202365	0.939005
GNA13	0.0927043	0.438201	0.0427573	0.947598
GNA14	-0.231179	0.23468	-0.180325	0.928448
GNA15	-0.184292	0.380768	-0.161408	0.939005
GNAI1	0.0210608	0.915353	-0.00977198	0.994654
GNAI2	0.209193	0.160771	0.206213	0.903293
GNAI3	-0.0323469	0.764009	0.0287083	0.982772
GNAL	-0.292132	0.0220564	-0.289219	0.893964
GNAO1	0.11474	0.327942	0.1038	0.939005
GNAQ	0.0074743	0.916306	-0.0305815	0.994654
GNAS	-0.129288	0.0854786	-0.10524	0.893964
GNAT2	-0.318336	0.215252	-0.179453	0.920553
GNAZ	-0.00901163	0.954565	-0.0555321	0.99599
GNB1	-0.0535381	0.308706	-0.0356422	0.939005
GNB1L	-0.179675	0.404352	-0.18885	0.943289
GNB2	0.0973825	0.65173	0.139643	0.978203
GNB3	-0.302851	0.200331	-0.277844	0.913958
GNB4	0.164811	0.147141	0.177639	0.903293
GNB5	-0.220047	0.102919	-0.124662	0.893964
GNE	0.0266028	0.80232	0.0243252	0.985355
GNG11	0.179594	0.374521	0.15702	0.939005
GNG12	0.227181	0.112595	0.121897	0.895406
GNG12-AS1	-0.128719	0.5412	-0.0660121	0.968991
GNG2	-0.341609	0.206127	-0.307358	0.914764
GNG3	-0.16584	0.442493	-0.124895	0.947727
GNG4	0.0438082	0.779574	0.0113491	0.983312
GNG5	0.222665	0.375925	0.226745	0.939005
GNG7	0.156855	0.475834	0.124023	0.958916
GNL2	0.198736	0.220046	0.187205	0.921922
GNL3	0.0723362	0.685555	0.0669576	0.978203
GNL3L	0.0630401	0.5486	0.0778377	0.968991
GNLY	0.111251	0.642918	0.0607192	0.978203
GNMT	-0.0987177	0.600131	-0.026425	0.974076
GNPAT	0.0146101	0.903681	0.0182747	0.994585
GNPDA1	-0.117601	0.51601	-0.102983	0.968401
GNPDA2	0.0919922	0.653282	0.0897516	0.978203
GNPNAT1	-0.327365	0.0841915	-0.310445	0.893964
GNPTAB	0.0144659	0.857445	0.0468682	0.989796
GNPTG	-0.268339	0.193847	-0.254684	0.907434
GNRH1	-0.0322096	0.879417	-0.0870608	0.992883
GNRH2	-0.240849	0.339351	-0.139656	0.939005
GNRHR	-0.105527	0.655212	-0.0823769	0.978203
GNRHR2	-0.251584	0.152564	-0.15605	0.903293
GNS	0.0690799	0.453256	0.0300168	0.952376
GOLGA1	0.118544	0.276183	0.163027	0.939005
GOLGA2	0.0297053	0.775205	0.0873435	0.982772
GOLGA2P5	-0.206332	0.284798	-0.114745	0.939005
GOLGA3	-0.134662	0.28067	-0.0910276	0.939005
GOLGA4	0.128407	0.151978	0.139952	0.903293
GOLGA5	-0.0185775	0.873365	-0.051794	0.991212
GOLGA6L7P	-0.167564	0.468644	-0.0481998	0.957738
GOLGA6L9	-0.70724	0.00237256	-0.574893	0.83425
GOLGA7	0.185418	0.220042	0.100394	0.921922
GOLGA7B	-0.0408132	0.734129	-0.0371734	0.98024
GOLGA8A	-0.169632	0.327276	-0.135019	0.939005
GOLGA8B	-0.138439	0.551608	-0.0808098	0.969038
GOLGB1	0.0546632	0.428953	0.0345936	0.946587
GOLIM4	0.23468	0.129192	0.166857	0.902775
GOLM1	-0.00340938	0.964299	-0.0390001	0.99658
GOLPH3	-0.00901467	0.931717	-0.0515096	0.995961
GOLPH3L	-0.0622099	0.764521	-0.134573	0.982772
GOLT1B	-0.1982	0.276614	-0.178457	0.939005
GON4L	0.0667874	0.27848	0.0855876	0.939005
GOPC	0.0512562	0.731823	0.060139	0.98024
GORAB	0.427679	0.0399912	0.375809	0.893964
GORASP1	0.0273967	0.796622	0.036589	0.98529
GORASP2	0.0917797	0.631902	0.14896	0.97775
GOSR1	0.0267501	0.806985	-0.00422136	0.985355
GOSR2	-0.000252047	0.997655	-0.0116259	0.999801
GOT1	-0.436984	0.0426972	-0.331164	0.893964
GOT2	-0.289593	0.116775	-0.182913	0.895406
GP1BA	0.188958	0.400348	0.275305	0.94283
GPAA1	0.0203837	0.928355	0.0876792	0.995528
GPALPP1	0.153917	0.259808	0.105995	0.935637
GPAM	0.151934	0.303304	0.0403455	0.939005
GPAT2	0.0328661	0.869909	0.0652987	0.990757
GPAT3	-0.217746	0.272163	-0.167078	0.937513
GPAT4	-0.018695	0.814767	0.00846572	0.985831
GPATCH1	-0.0208881	0.905446	-0.0539369	0.994654
GPATCH11	0.114875	0.451649	0.15537	0.951985
GPATCH2	-0.1099	0.547609	-0.106809	0.968991
GPATCH2L	-0.00681796	0.926386	-0.021968	0.995264
GPATCH3	-0.114905	0.488058	-0.0805386	0.95962
GPATCH4	-0.0890527	0.490675	-0.0696991	0.960393
GPATCH8	-0.0426212	0.594703	-0.042245	0.973864
GPBP1	-0.0935973	0.31349	-0.0886888	0.939005
GPBP1L1	0.143378	0.0467721	0.100094	0.893964
GPC1	0.0812309	0.775728	0.158367	0.982772
GPC4	0.527362	0.0135077	0.384461	0.867321
GPC5	0.191582	0.327148	0.169542	0.939005
GPC5-AS2	0.0732058	0.736464	0.0478468	0.980624
GPC6	0.323021	0.109119	0.261703	0.893964
GPCPD1	0.136559	0.432901	0.162846	0.947153
GPD1	-0.138997	0.582431	-0.0904134	0.973674
GPD1L	-0.0951045	0.491133	-0.0872076	0.960485
GPD2	-0.020574	0.843878	0.01793	0.987845
GPER1	0.477398	0.102975	0.374063	0.893964
GPHN	0.0412153	0.730884	0.070937	0.98024
GPI	-0.153292	0.0629813	-0.0723995	0.893964
GPIHBP1	0.57061	0.0664579	0.351944	0.893964
GPKOW	0.0524185	0.758476	0.0951229	0.982772
GPLD1	-0.0620686	0.720153	0.0592748	0.979914
GPM6A	-0.0664342	0.66769	-0.0805952	0.978203
GPM6B	0.109193	0.174138	0.053761	0.903791
GPN1	0.140093	0.467214	0.0434803	0.957131
GPN2	-0.0491793	0.824338	-0.0614343	0.987215
GPN3	0.0578003	0.78082	0.0738097	0.983943
GPNMB	0.431339	0.0478401	0.355888	0.893964
GPR107	0.100584	0.193048	0.0766923	0.907434
GPR108	0.130927	0.478094	0.130384	0.959191
GPR12	-0.221179	0.284587	-0.163185	0.939005
GPR135	0.151322	0.364347	0.166774	0.939005
GPR137	0.0451043	0.849268	0.053698	0.988649
GPR137B	0.137129	0.31885	0.091072	0.939005
GPR137C	0.0161314	0.95618	-0.0593921	0.99599
GPR141	-0.115686	0.573505	-0.147591	0.970947
GPR143	0.297962	0.251142	0.259371	0.934339
GPR146	0.0752381	0.763403	0.0525505	0.982772
GPR153	0.0154691	0.949513	-0.0418214	0.99599
GPR155	-0.154448	0.158258	-0.138249	0.903293
GPR158	-0.246112	0.267917	-0.179838	0.935637
GPR160	0.677588	0.00886112	0.650121	0.83425
GPR161	-0.0410703	0.714884	-0.0551977	0.97935
GPR162	-0.0138711	0.941615	0.0460726	0.99599
GPR17	0.255068	0.396682	0.170396	0.941053
GPR171	0.0547382	0.793039	0.0628584	0.98529
GPR173	-0.0973491	0.511342	-0.0835897	0.968118
GPR176	-0.184599	0.111598	-0.166508	0.893964
GPR18	0.266251	0.239291	0.136547	0.931729
GPR180	-0.189353	0.223832	-0.167614	0.921922
GPR182	-0.243591	0.243257	-0.317956	0.932035
GPR183	-0.181458	0.420229	-0.0812119	0.943566
GPR19	-0.445496	0.0622611	-0.399926	0.893964
GPR21	0.0168965	0.932785	0.0550999	0.995961
GPR22	-0.411785	0.117815	-0.304516	0.896851
GPR26	-0.241452	0.120352	-0.213664	0.899041
GPR34	-0.0912531	0.688582	-0.267356	0.978203
GPR35	0.42858	0.0590556	0.414905	0.893964
GPR37	0.292293	0.14762	0.226029	0.903293
GPR37L1	0.195864	0.43674	0.131627	0.947598
GPR4	0.184525	0.546639	0.172818	0.968991
GPR52	-0.281354	0.269801	-0.331734	0.937513
GPR55	-0.0734083	0.70188	-0.171637	0.978203
GPR61	-0.247039	0.199796	-0.176212	0.913608
GPR62	0.266919	0.319114	0.229368	0.939005
GPR63	-0.252418	0.121934	-0.225425	0.899041
GPR65	-0.33799	0.13155	-0.260317	0.903293
GPR68	0.209485	0.416546	0.180125	0.943289
GPR75	0.241594	0.0729149	0.1496	0.893964
GPR82	-0.166023	0.36686	-0.118697	0.939005
GPR83	-0.221266	0.369012	-0.231889	0.939005
GPR85	0.0867616	0.651623	0.118946	0.978203
GPR87	-0.312042	0.239445	-0.157452	0.931729
GPR88	-0.365816	0.0962757	-0.416943	0.893964
GPR89A	-0.0279967	0.907617	-0.0614893	0.994654
GPR89B	-0.137135	0.504639	-0.167536	0.965448
GPRASP1	-0.117556	0.455145	-0.0888015	0.95337
GPRASP2	-0.125292	0.52316	-0.140227	0.968991
GPRC5B	0.207266	0.0973377	0.168989	0.893964
GPRC5C	0.196613	0.424883	0.0445327	0.944485
GPRIN1	-0.179318	0.192461	-0.220636	0.907434
GPRIN2	-0.0133462	0.948191	-0.0109066	0.99599
GPRIN3	-0.213843	0.108837	-0.162463	0.893964
GPS1	-0.00670949	0.97454	0.0533198	0.997685
GPS2	0.43883	0.0226795	0.355528	0.893964
GPSM1	0.103644	0.724223	0.0839882	0.98024
GPSM2	0.271442	0.0397728	0.240774	0.893964
GPT	0.0145971	0.95585	-0.0427813	0.99599
GPT2	0.114072	0.565082	0.0786835	0.970047
GPX1	-0.13197	0.552254	-0.174335	0.969558
GPX2	0.286861	0.16035	0.272984	0.903293
GPX3	0.264647	0.190528	0.206155	0.907434
GPX4	-0.078431	0.637944	-0.0260052	0.978112
GPX7	-0.593182	0.00194618	-0.559105	0.83425
GRAMD1A	0.218026	0.290053	0.362157	0.939005
GRAMD1B	-0.167536	0.0212065	-0.145284	0.893964
GRAMD1C	-0.0422968	0.79735	-0.151772	0.98529
GRAMD2	-0.0647402	0.736004	-0.104297	0.980624
GRAMD3	0.282653	0.0218924	0.223384	0.893964
GRAMD4	0.183881	0.376147	0.103826	0.939005
GRASP	-0.0662108	0.750162	-0.0786373	0.98208
GRB10	-0.0194836	0.836101	-0.0426144	0.987845
GRB14	-0.211351	0.389391	-0.193386	0.939005
GRB2	-0.0922565	0.291548	-0.0363252	0.939005
GREB1	0.0583532	0.655228	0.101536	0.978203
GREB1L	0.0429549	0.823979	-0.0199866	0.987215
GREM2	-0.277535	0.271757	-0.364293	0.937513
GRHL1	-0.270776	0.242714	-0.170567	0.932035
GRHL2	-0.212388	0.223239	-0.20284	0.921922
GRHPR	0.175332	0.211338	0.222248	0.919732
GRIA1	-0.430419	0.0293912	-0.306426	0.893964
GRIA2	-0.153135	0.345269	-0.10059	0.939005
GRIA3	-0.142506	0.384584	-0.117566	0.939005
GRIA4	-0.288838	0.0952033	-0.183927	0.893964
GRID1	-0.105848	0.270104	-0.0597107	0.937513
GRID1-AS1	-0.198178	0.328149	-0.228371	0.939005
GRID2	0.0139815	0.931855	0.0659173	0.995961
GRID2IP	-0.0217276	0.920109	-0.105852	0.994654
GRIK1	0.113306	0.56559	0.120592	0.970047
GRIK1-AS1	-0.0842507	0.676896	0.0377211	0.978203
GRIK1-AS2	0.0774224	0.726198	0.208696	0.98024
GRIK2	-0.156515	0.3726	-0.0886931	0.939005
GRIK3	0.00189077	0.987053	0.0551779	0.998428
GRIK4	-0.0742357	0.592706	-0.0542047	0.973864
GRIK5	-0.0416988	0.862943	-0.0338441	0.990672
GRIN1	-0.219631	0.234978	-0.0840269	0.928448
GRIN2A	-0.261026	0.111464	-0.148195	0.893964
GRIN2B	-0.371906	0.0213003	-0.311581	0.893964
GRIN2C	0.222867	0.430989	0.195298	0.947153
GRIN2D	-0.214132	0.277457	-0.197895	0.939005
GRIN3A	0.034098	0.858679	0.0167299	0.989949
GRINA	-0.0398021	0.795521	-0.0373175	0.98529
GRIP1	-0.189436	0.300641	-0.101594	0.939005
GRIP2	-0.158727	0.340366	-0.0728616	0.939005
GRIPAP1	0.01167	0.918751	0.0169974	0.994654
GRK2	-0.103662	0.593292	-0.0970964	0.973864
GRK3	-0.102826	0.316842	-0.0769193	0.939005
GRK4	0.0490121	0.756066	-0.0189929	0.982772
GRK5	-0.170695	0.281592	-0.19172	0.939005
GRK6	-0.180714	0.380989	-0.0922807	0.939005
GRM1	-0.555857	0.00118404	-0.486943	0.83425
GRM2	-0.0416831	0.801475	0.0012048	0.985355
GRM3	0.0158645	0.85163	0.0121132	0.989116
GRM4	-0.0670288	0.746624	-0.061166	0.98208
GRM5	-0.225497	0.206054	-0.140596	0.914764
GRM5-AS1	-0.211826	0.411906	-0.185479	0.943289
GRM6	0.398292	0.0288974	0.313463	0.893964
GRM7	-0.0367856	0.839472	0.00761233	0.987845
GRM8	-0.191367	0.246593	-0.282411	0.933452
GRN	0.0572645	0.797969	0.0902932	0.98529
GRPEL1	0.0458545	0.804694	0.0883112	0.985355
GRPEL2	-0.322146	0.116452	-0.155278	0.895406
GRPR	0.0856371	0.657378	0.0927747	0.978203
GRSF1	-0.0389752	0.737226	-0.0753973	0.980633
GRTP1	0.0335848	0.868843	-0.0370613	0.990757
GRWD1	-0.184114	0.299072	-0.152443	0.939005
GS1-124K5.11	-0.0298715	0.761862	-0.00912284	0.982772
GSAP	-0.16034	0.437038	-0.15529	0.947598
GSDMB	-0.22184	0.172357	-0.163776	0.903293
GSE1	-0.101474	0.36455	-0.101801	0.939005
GSG1	-0.141166	0.478034	-0.179283	0.959191
GSG1L	0.00552097	0.981284	-0.107555	0.997685
GSK3A	-0.0963065	0.375618	-0.0424982	0.939005
GSK3B	-0.0202169	0.819506	-0.0130697	0.986791
GSKIP	-0.0702417	0.783111	0.0120839	0.98438
GSN	0.0887877	0.639526	0.0782386	0.978203
GSN-AS1	0.322985	0.142937	0.358443	0.903293
GSPT1	-0.114451	0.0815503	-0.11528	0.893964
GSPT2	-0.0639785	0.780488	-0.0205111	0.983687
GSR	-0.271878	0.0295653	-0.260105	0.893964
GSS	0.0585257	0.794888	-0.011809	0.98529
GSTA4	-0.0917523	0.675005	-0.040171	0.978203
GSTCD	0.0588981	0.767014	-0.00474401	0.982772
GSTK1	-0.0102488	0.945304	0.0592376	0.99599
GSTM1	0.0886248	0.789217	0.0665039	0.98529
GSTM2	0.172589	0.330462	0.233532	0.939005
GSTM2P1	-0.305802	0.209327	-0.263182	0.918671
GSTM3	-0.0750869	0.558946	-0.0630521	0.969733
GSTM4	-0.17836	0.391213	-0.0385864	0.939005
GSTM5	0.260007	0.405992	0.101895	0.943289
GSTO1	-0.248586	0.227333	-0.243284	0.925003
GSTO2	-0.343687	0.0646706	-0.360113	0.893964
GSTP1	0.1834	0.401365	0.13469	0.942933
GSTZ1	-0.14399	0.490713	-0.157865	0.960393
GTDC1	-0.0211554	0.824686	-0.0267994	0.987215
GTF2A1	0.0422709	0.742358	0.0224478	0.981274
GTF2A2	0.0545163	0.805765	-0.00306471	0.985355
GTF2B	-0.108843	0.633248	-0.173222	0.97775
GTF2E1	0.0224176	0.900987	-0.0363879	0.994054
GTF2E2	-0.0231571	0.91858	-0.0355073	0.994654
GTF2F1	-0.0109557	0.937078	-0.0335489	0.99599
GTF2F2	-0.0375595	0.843873	0.00242353	0.987845
GTF2H1	0.0181869	0.911835	0.0526392	0.994654
GTF2H2B	0.430285	0.0661986	0.432967	0.893964
GTF2H3	0.106985	0.538736	0.154353	0.968991
GTF2H5	-0.00881461	0.957215	-0.0319677	0.99599
GTF2I	0.0626715	0.535331	0.0733326	0.968991
GTF2IP4	0.202666	0.259018	0.159117	0.935637
GTF2IRD1	-0.012974	0.947551	0.0414845	0.99599
GTF2IRD2	-0.108736	0.649676	-0.0684278	0.978203
GTF2IRD2B	0.35698	0.130497	0.324886	0.903293
GTF3A	-0.0615637	0.676542	-0.11295	0.978203
GTF3C1	0.0157686	0.86475	0.0195666	0.990757
GTF3C2	0.104894	0.34868	0.171112	0.939005
GTF3C3	-0.0113179	0.943701	0.00762381	0.99599
GTF3C4	0.234974	0.0631664	0.169797	0.893964
GTF3C5	0.102241	0.538881	0.119015	0.968991
GTF3C6	-0.186393	0.407749	-0.204652	0.943289
GTPBP1	-0.00836079	0.953589	0.0532671	0.99599
GTPBP10	-0.0113394	0.953969	-0.0540668	0.99599
GTPBP2	0.0429125	0.781636	0.0880879	0.984061
GTPBP3	0.411897	0.0829607	0.449537	0.893964
GTPBP4	-0.0399581	0.835035	-0.0576337	0.987845
GTPBP8	-0.128365	0.5319	-0.0511067	0.968991
GUCA1B	0.442268	0.0628701	0.416511	0.893964
GUCD1	0.0814617	0.678193	0.0331572	0.978203
GUCY1A2	-0.237053	0.147077	-0.205436	0.903293
GUCY1A3	-0.046571	0.757235	-0.0403486	0.982772
GUCY1B3	-0.117284	0.599875	-0.0957899	0.974076
GUCY2D	-0.0751565	0.77813	-0.0384052	0.982803
GUF1	0.0642375	0.687726	0.107436	0.978203
GUK1	0.116157	0.612683	0.12301	0.974351
GULP1	-0.633551	0.00563824	-0.496605	0.83425
GUSB	-0.000281964	0.998646	-0.0360356	0.999801
GUSBP1	-0.0036748	0.986955	0.0861329	0.998428
GUSBP11	-0.137221	0.347367	-0.0608599	0.939005
GUSBP2	-0.600924	0.00289872	-0.545456	0.83425
GUSBP4	0.265239	0.155043	0.363586	0.903293
GVINP1	0.0219065	0.894933	-0.00994065	0.993634
GXYLT1	0.167193	0.311518	0.122302	0.939005
GXYLT1P3	-0.171522	0.36708	-0.172824	0.939005
GXYLT2	-0.4253	0.0882105	-0.499322	0.893964
GYG1	-0.100932	0.615556	-0.085284	0.974351
GYG2	-0.00184731	0.992998	0.0262497	0.999394
GYPC	-0.0184754	0.938067	0.0603733	0.99599
GYPE	-0.226715	0.237481	-0.226667	0.931441
GYS1	0.154208	0.325653	0.242963	0.939005
GYS2	-0.105809	0.626419	-0.246267	0.976828
GZF1	-0.151518	0.155148	-0.123718	0.903293
H1F0	0.0137432	0.914254	-0.0477289	0.994654
H1FX	-0.107945	0.696612	-0.154355	0.978203
H1FX-AS1	-0.0464688	0.855954	-0.0655329	0.989638
H2AFJ	0.261348	0.290255	0.229893	0.939005
H2AFV	-0.000572756	0.993304	-0.0555153	0.999394
H2AFX	0.28454	0.168802	0.193021	0.903293
H2AFY	-0.16934	0.0628073	-0.124576	0.893964
H2AFY2	-0.26797	0.151134	-0.168976	0.903293
H2AFZ	0.235014	0.263737	0.146533	0.935637
H3F3A	-0.136902	0.614248	-0.10342	0.974351
H3F3AP4	0.0154301	0.95059	-0.0314597	0.99599
H3F3B	0.28397	0.00778635	0.240247	0.83425
H3F3C	0.251293	0.247229	0.301987	0.933861
H6PD	0.0223316	0.89538	-0.0265999	0.993816
HAAO	-0.544616	0.0260526	-0.653344	0.893964
HABP2	-0.446988	0.0214962	-0.350932	0.893964
HABP4	-0.0898186	0.386024	-0.0657018	0.939005
HACD1	0.259918	0.228285	0.14927	0.925797
HACD2	-0.247437	0.278484	-0.327598	0.939005
HACD3	0.00176321	0.988084	-0.00571019	0.998429
HACD4	0.185337	0.359355	0.136415	0.939005
HACE1	-0.0697319	0.647156	-0.0287238	0.978203
HACL1	-0.235434	0.216032	-0.24994	0.920968
HADH	0.0430777	0.805809	0.0075317	0.985355
HADHA	0.163578	0.0483819	0.14808	0.893964
HADHB	0.0164756	0.875443	-0.0283624	0.99157
HAGH	0.272211	0.109883	0.27483	0.893964
HAGHL	-0.0567809	0.859216	0.0674318	0.990202
HAGLR	0.126361	0.562225	0.137958	0.969733
HAP1	0.0303451	0.913223	0.183736	0.994654
HAPLN1	0.0552527	0.777923	0.0821766	0.982803
HAPLN2	0.187317	0.374568	0.238752	0.939005
HAPLN4	-0.324026	0.11428	-0.209551	0.895406
HAR1A	-0.0454958	0.838617	0.0740096	0.987845
HARBI1	-0.208256	0.265124	-0.101796	0.935637
HARS	-0.113746	0.306212	-0.0569856	0.939005
HARS2	0.0219508	0.90001	0.0384305	0.993831
HAS3	-0.228145	0.360477	-0.193791	0.939005
HAT1	0.567516	0.000621612	0.455086	0.83425
HAUS1	0.000805011	0.996872	-0.13914	0.999764
HAUS2	0.00867622	0.967566	-0.0888816	0.997264
HAUS3	0.0222161	0.898981	0.0427498	0.993831
HAUS4	0.079775	0.677504	0.0550421	0.978203
HAUS5	0.23478	0.356162	0.246742	0.939005
HAUS6	0.0564335	0.733032	0.00424883	0.98024
HAUS7	-0.0394865	0.851816	0.0134254	0.989116
HAVCR1P1	-0.0544988	0.806903	-0.0611046	0.985355
HAVCR2	0.0434735	0.810946	0.0128881	0.98554
HAX1	-0.104721	0.531102	-0.152541	0.968991
HBA2	0.578736	0.105689	0.440078	0.893964
HBB	0.375252	0.387636	0.19307	0.939005
HBEGF	-0.0168767	0.932837	-0.117694	0.995961
HBP1	0.0103185	0.925579	-0.0344541	0.995264
HBS1L	0.0936451	0.409652	0.0738509	0.943289
HCCS	-0.0154656	0.947637	-0.0310998	0.99599
HCFC1	0.113678	0.568128	0.147861	0.970135
HCFC1R1	-0.00696725	0.973209	-0.00778041	0.997685
HCFC2	0.0548732	0.67691	0.00513316	0.978203
HCG11	0.0627077	0.730595	-0.00737258	0.98024
HCK	0.113931	0.560814	0.192858	0.969733
HCLS1	-0.122384	0.569272	-0.144971	0.970192
HCN1	-0.293117	0.122758	-0.282342	0.899041
HCN2	-0.0118254	0.959229	0.0422192	0.99599
HCN4	-0.0042052	0.983175	-0.0435883	0.997685
HDAC1	0.155385	0.297482	0.0945808	0.939005
HDAC10	-0.205122	0.441369	-0.218326	0.947727
HDAC11	0.380221	0.0779837	0.31778	0.893964
HDAC2	0.000326408	0.998362	-0.0807268	0.999801
HDAC3	-0.270639	0.047082	-0.149771	0.893964
HDAC4	-0.133212	0.306672	-0.141826	0.939005
HDAC5	0.00339976	0.985338	-0.0109402	0.997691
HDAC6	-0.118741	0.346007	-0.0668864	0.939005
HDAC7	-0.0232883	0.907945	0.0483303	0.994654
HDAC8	-0.0781614	0.6551	0.0135029	0.978203
HDAC9	-0.103002	0.472224	-0.0994172	0.958753
HDDC2	0.201649	0.0726798	0.0634374	0.893964
HDDC3	0.325259	0.124334	0.26784	0.899841
HDGF	-0.0283566	0.80804	-0.022513	0.985355
HDGFRP2	0.029745	0.879002	0.0841524	0.992883
HDGFRP3	-0.0937477	0.413715	-0.0895814	0.943289
HDHD2	0.0162537	0.911372	-0.0115249	0.994654
HDHD3	0.155029	0.479929	0.143255	0.959191
HDLBP	0.0671374	0.341258	0.0554086	0.939005
HDX	-0.167361	0.499043	-0.0465451	0.962099
HEATR1	-0.117163	0.383291	-0.167246	0.939005
HEATR3	0.106597	0.519142	0.165643	0.968401
HEATR4	-0.135513	0.402127	-0.0435674	0.943152
HEATR5A	0.182863	0.0810913	0.1435	0.893964
HEATR5B	-0.082896	0.538341	-0.0748304	0.968991
HEATR6	0.264544	0.0809418	0.266969	0.893964
HEBP1	-0.093799	0.661585	-0.0957349	0.978203
HEBP2	-0.422423	0.0544517	-0.374168	0.893964
HECA	-0.0293389	0.765406	-0.0321646	0.982772
HECTD1	0.0020481	0.978817	-0.0142805	0.997685
HECTD2	-0.118006	0.506936	-0.162769	0.966312
HECTD3	0.0270155	0.856709	0.0944006	0.989751
HECTD4	-0.0945291	0.115325	-0.04083	0.895406
HECW1	-0.257928	0.0238185	-0.214256	0.893964
HECW2	-0.116641	0.328784	-0.124332	0.939005
HEG1	0.234044	0.139514	0.223844	0.903293
HEIH	0.0507133	0.792353	-0.0659351	0.98529
HELB	0.470794	0.018065	0.44846	0.893964
HELLS	-0.14633	0.495428	-0.00654836	0.960607
HELQ	-0.151829	0.356693	-0.157359	0.939005
HELZ	0.0188725	0.762532	-0.00395253	0.982772
HELZ2	0.33052	0.308568	0.340636	0.939005
HEMK1	0.0600158	0.717795	0.0674239	0.97935
HENMT1	-0.398943	0.118695	-0.273571	0.896851
HEPACAM	0.115565	0.459832	0.0204549	0.955269
HEPH	0.41462	0.0084597	0.322777	0.83425
HERC1	-0.0575847	0.553944	-0.0235909	0.969733
HERC2	0.129995	0.154665	0.121937	0.903293
HERC2P2	0.0597084	0.779337	0.0857568	0.983168
HERC2P3	0.0191697	0.943831	0.0656594	0.99599
HERC2P9	0.178336	0.382594	0.2409	0.939005
HERC3	0.0351177	0.750459	0.0297516	0.98208
HERC4	-0.00213885	0.987237	0.0430725	0.998428
HERC5	-0.178922	0.344016	-0.168175	0.939005
HERC6	-0.0265342	0.896579	-0.0402303	0.993831
HERPUD1	0.0362534	0.805274	-0.0296579	0.985355
HERPUD2	0.298713	0.0371895	0.235601	0.893964
HES1	0.126145	0.647375	0.0855146	0.978203
HES6	0.250194	0.339109	0.284722	0.939005
HEXA	0.247306	0.0354509	0.255214	0.893964
HEXB	0.168237	0.481141	0.103485	0.959191
HEXDC	-0.0187936	0.944399	0.0393356	0.99599
HEXIM1	-0.0875446	0.476048	-0.143179	0.958924
HEXIM2	0.341566	0.110545	0.293489	0.893964
HEY1	-0.184771	0.330262	-0.152395	0.939005
HEY2	-0.0504494	0.80777	-0.0722705	0.985355
HEYL	0.0327944	0.89698	-0.00976887	0.993831
HFE	-0.0206294	0.926514	-0.0362106	0.995264
HFM1	-0.136746	0.591016	-0.278073	0.973864
HGF	-0.00932678	0.966869	-0.0286224	0.996957
HGH1	0.0282523	0.917689	0.0676982	0.994654
HGS	0.0506331	0.758942	0.0762451	0.982772
HGSNAT	0.0374993	0.806787	0.0145288	0.985355
HHAT	0.00409422	0.983188	0.0828163	0.997685
HHATL	0.453331	0.0152055	0.425015	0.876736
HHEX	-0.289979	0.243079	-0.205317	0.932035
HHIP	0.00503888	0.977586	0.0321718	0.997685
HHIPL1	0.100276	0.571425	0.109876	0.970243
HHLA3	-0.207925	0.224471	-0.167503	0.922303
HIBADH	0.0579393	0.695119	0.0602562	0.978203
HIBCH	0.20627	0.261187	0.111365	0.935637
HIC2	-0.116814	0.562278	0.020296	0.969733
HID1	-0.143427	0.490066	-0.0880947	0.960393
HIF1A	0.0820508	0.484686	0.0838674	0.959191
HIF1AN	-0.140284	0.0888833	-0.141795	0.893964
HIF3A	-0.0187231	0.951196	-0.138351	0.99599
HIGD1A	0.0451521	0.774381	-0.0356626	0.982772
HIGD1B	0.176904	0.465972	0.179648	0.956905
HIGD1C	-0.083058	0.741136	-0.158801	0.981274
HIGD2A	-0.300742	0.153622	-0.214428	0.903293
HIKESHI	0.0190357	0.932249	0.0399765	0.995961
HILPDA	0.105007	0.727274	0.0132739	0.98024
HINFP	-0.150493	0.407932	-0.0700962	0.943289
HINT1	-0.314465	0.0376012	-0.327016	0.893964
HINT2	0.215701	0.280751	0.10309	0.939005
HINT3	0.0564689	0.552857	0.00366016	0.969616
HIP1	0.261535	0.156548	0.205793	0.903293
HIP1R	0.208514	0.37849	0.179192	0.939005
HIPK1	0.0327527	0.713177	-0.00304511	0.97935
HIPK1-AS1	-0.0928368	0.649709	-0.0450285	0.978203
HIPK2	0.21249	0.291176	0.169549	0.939005
HIPK3	0.0639604	0.410367	0.00848223	0.943289
HIPK4	0.297396	0.204002	0.287014	0.914764
HIRA	-0.124159	0.404747	-0.11256	0.943289
HIRIP3	0.20607	0.327884	0.204745	0.939005
HIST1H1C	0.133737	0.450307	0.178905	0.951454
HIST1H1D	0.191063	0.462293	0.118902	0.956277
HIST1H1E	0.0309424	0.88633	0.065457	0.993194
HIST1H2AC	0.115725	0.580911	0.039966	0.973486
HIST1H2AE	-0.0176876	0.927173	-0.0184441	0.995341
HIST1H2BC	0.114441	0.649188	0.117668	0.978203
HIST1H2BD	0.177441	0.373726	0.0864111	0.939005
HIST1H2BF	0.0911539	0.671327	0.133082	0.978203
HIST1H2BG	-0.381982	0.0492266	-0.267477	0.893964
HIST1H2BK	-0.198093	0.406655	-0.181764	0.943289
HIST1H2BN	-0.0914241	0.668608	-0.167887	0.978203
HIST1H4B	-0.409694	0.0917913	-0.438018	0.893964
HIST1H4C	0.186481	0.217209	0.157853	0.921922
HIST1H4D	-0.227823	0.293348	-0.187014	0.939005
HIST1H4E	-0.263449	0.093524	-0.250967	0.893964
HIST1H4H	-0.281277	0.175237	-0.248171	0.904513
HIST2H2AB	0.271943	0.170082	0.187584	0.903293
HIST2H2AC	0.402032	0.111846	0.232368	0.893964
HIST2H2BE	0.0282127	0.869026	-0.0192548	0.990757
HIST2H2BF	0.0212892	0.916075	0.028529	0.994654
HIST4H4	-0.149337	0.594799	0.0124045	0.973864
HIVEP1	0.0714461	0.361355	0.0501522	0.939005
HIVEP2	-0.101691	0.116246	-0.102109	0.895406
HIVEP3	-0.22843	0.0770456	-0.200327	0.893964
HK1	-0.111914	0.202571	-0.0955966	0.914764
HK2	0.195913	0.372795	0.157282	0.939005
HK3	-0.133811	0.594948	-0.105376	0.973864
HKR1	0.0263281	0.820758	-0.010773	0.986791
HLA-DQB1	-0.18218	0.477868	-0.346168	0.959191
HLCS	0.0643006	0.537678	0.0462793	0.968991
HLF	-0.310324	0.0425922	-0.253863	0.893964
HLTF	0.0156016	0.923189	-0.0123729	0.995264
HM13	0.234969	0.0781128	0.290946	0.893964
HMBOX1	0.149124	0.120536	0.130378	0.899041
HMBS	0.234356	0.309064	0.22086	0.939005
HMCES	-0.113442	0.328194	-0.0965524	0.939005
HMCN1	0.284219	0.210856	0.200072	0.919732
HMG20A	0.112548	0.353762	0.0527328	0.939005
HMG20B	0.150119	0.630317	0.103202	0.977747
HMGA1	-0.157252	0.490057	-0.0743401	0.960393
HMGB1	0.062127	0.600606	0.0564274	0.974076
HMGB2	-0.229308	0.101404	-0.217187	0.893964
HMGB3	0.030405	0.91335	-0.028427	0.994654
HMGCL	0.141068	0.486619	0.099338	0.959236
HMGCLL1	-0.108575	0.547167	0.0102361	0.968991
HMGCR	-0.130811	0.52209	-0.0734139	0.968991
HMGCS1	0.161307	0.430814	0.191951	0.947153
HMGN1	0.366033	0.0796797	0.230797	0.893964
HMGN2	0.157824	0.48145	0.0720658	0.959191
HMGN3	-0.0220252	0.84531	-0.0532975	0.987992
HMGN3-AS1	0.267939	0.261833	0.154964	0.935637
HMGN4	0.225052	0.21985	0.108401	0.921922
HMGN5	-0.0209235	0.920812	-0.00815986	0.994654
HMGXB3	0.116725	0.195231	0.0759647	0.907607
HMGXB4	-0.221603	0.151048	-0.279035	0.903293
HMOX1	-0.0287399	0.904022	-0.0540248	0.994654
HMP19	-0.325132	0.0432625	-0.293034	0.893964
HN1	-0.07359	0.697818	-0.0966242	0.978203
HN1L	0.131663	0.559276	0.178611	0.969733
HNF1A	0.24422	0.350727	0.238458	0.939005
HNMT	-0.125433	0.531661	-0.28527	0.968991
HNRNPA0	-0.0905042	0.456224	-0.0761556	0.953843
HNRNPA1	0.220207	0.175021	0.157049	0.903791
HNRNPA1L2	-0.251741	0.178881	-0.170405	0.906212
HNRNPA1P10	0.384304	0.0760223	0.305707	0.893964
HNRNPA2B1	0.112436	0.108634	0.0904725	0.893964
HNRNPA3	0.0102521	0.923436	0.0223197	0.995264
HNRNPAB	0.220506	0.0939527	0.145722	0.893964
HNRNPC	-0.129128	0.109879	-0.144059	0.893964
HNRNPD	-0.0214658	0.872459	-0.0279089	0.991087
HNRNPDL	0.120273	0.221804	0.138158	0.921922
HNRNPF	0.124253	0.39024	0.0676413	0.939005
HNRNPH1	0.0339253	0.683941	0.0306639	0.978203
HNRNPH3	0.161571	0.128826	0.148665	0.902775
HNRNPK	-0.0655705	0.579758	-0.0432686	0.973304
HNRNPL	-0.0784818	0.276788	-0.0914089	0.939005
HNRNPLL	0.0858177	0.582232	0.0265298	0.973623
HNRNPM	-0.0964758	0.31642	-0.120477	0.939005
HNRNPR	0.0533636	0.600212	0.0563708	0.974076
HNRNPU	0.0605694	0.39151	0.0670332	0.939037
HNRNPUL1	0.0219175	0.853887	0.0201505	0.989317
HNRNPUL2	-0.0502679	0.63861	-0.10854	0.978203
HOGA1	0.180685	0.418226	0.193111	0.943358
HOMER1	-0.0599132	0.636358	-0.0938385	0.978112
HOMER2	-0.0586188	0.598839	-0.0307829	0.974076
HOMER3	-0.0135785	0.955505	-0.0267187	0.99599
HOMEZ	0.166912	0.41367	0.121861	0.943289
HOOK1	-0.0472018	0.808009	-0.0877968	0.985355
HOOK2	-0.372558	0.0561278	-0.27208	0.893964
HOOK3	0.127212	0.0373474	0.122011	0.893964
HOPX	-0.0737701	0.662582	-0.114165	0.978203
HP1BP3	-0.00814961	0.912227	-0.0388553	0.994654
HPCA	-0.311965	0.082141	-0.237264	0.893964
HPCAL1	-0.081534	0.585389	-0.0519454	0.973864
HPCAL4	-0.289591	0.00148478	-0.252243	0.83425
HPF1	-0.0945403	0.680539	-0.0547895	0.978203
HPN	0.437625	0.0208921	0.408203	0.893964
HPN-AS1	0.466006	0.0654896	0.51345	0.893964
HPR	0.255557	0.398882	0.250481	0.941874
HPRT1	-0.0938189	0.719257	0.047101	0.97959
HPS1	-0.0872237	0.607497	-0.0251859	0.974076
HPS3	0.0679653	0.701287	0.0181886	0.978203
HPS4	0.0588206	0.552255	0.0213563	0.969558
HPS5	0.340406	0.0010386	0.300498	0.83425
HPS6	-0.240772	0.210394	-0.241973	0.919597
HPSE	0.042315	0.848394	0.0987354	0.988649
HPSE2	0.281365	0.247472	0.25383	0.933861
HR	0.237155	0.282552	0.159791	0.939005
HRASLS	-0.256405	0.251876	-0.249267	0.934425
HRASLS5	0.219357	0.283749	0.0522307	0.939005
HRAT92	0.374655	0.108368	0.343184	0.893964
HRH1	0.106628	0.531492	0.0668826	0.968991
HRH2	-0.172518	0.254772	-0.161645	0.935637
HRH3	-0.656338	0.0218737	-0.465938	0.893964
HRK	0.370558	0.0535617	0.331033	0.893964
HRNR	0.13091	0.62228	0.0769102	0.975939
HS1BP3	-0.198668	0.358689	-0.163543	0.939005
HS2ST1	-0.0484485	0.695241	-0.100464	0.978203
HS3ST1	-0.256495	0.284472	-0.191748	0.939005
HS3ST2	-0.16704	0.425759	-0.166675	0.945015
HS3ST3B1	-0.105979	0.651835	-0.182219	0.978203
HS3ST4	0.00846367	0.969513	-0.0036761	0.997669
HS3ST5	0.204342	0.337891	0.286539	0.939005
HS6ST1	-0.018991	0.925208	-0.0397156	0.995264
HS6ST2	0.0564497	0.811051	0.0216521	0.98554
HS6ST3	-0.358229	0.0540481	-0.25492	0.893964
HSBP1	-0.0927231	0.541694	-0.138808	0.968991
HSBP1L1	-0.123557	0.635779	-0.196262	0.978092
HSCB	0.0246014	0.909007	0.0625515	0.994654
HSD11B1	-0.117836	0.664592	-0.0898457	0.978203
HSD11B1L	-0.266888	0.155219	-0.181918	0.903293
HSD17B1	-0.127614	0.578831	-0.0978749	0.972847
HSD17B10	0.27303	0.183381	0.266961	0.906212
HSD17B11	-0.142074	0.508051	-0.0715587	0.966312
HSD17B12	0.169043	0.311466	0.118361	0.939005
HSD17B13	0.221504	0.158096	0.14199	0.903293
HSD17B14	0.235376	0.234403	0.106525	0.928448
HSD17B3	0.394275	0.0905226	0.315608	0.893964
HSD17B4	-0.00711441	0.945976	-0.0445401	0.99599
HSD17B6	0.181568	0.404532	0.131797	0.943289
HSD17B7	0.239649	0.305605	0.251895	0.939005
HSD17B7P2	0.400528	0.0469421	0.321385	0.893964
HSD3B7	-0.532299	0.0454507	-0.347273	0.893964
HSD3BP4	0.0271898	0.862938	0.066195	0.990672
HSDL1	0.146643	0.386882	0.107044	0.939005
HSDL2	0.267202	0.129467	0.197371	0.902775
HSF1	-0.185699	0.522424	-0.277003	0.968991
HSF2	-0.297742	0.190718	-0.259805	0.907434
HSF4	-0.0693303	0.786109	0.0297762	0.984748
HSP90AA1	-0.0209499	0.909253	-0.0280233	0.994654
HSP90AB1	-0.0502749	0.708944	-0.0537133	0.97869
HSP90AB4P	0.0440393	0.825473	0.0240671	0.987215
HSP90B1	0.0484906	0.706343	0.0360008	0.97869
HSP90B2P	-0.142133	0.507328	-0.131131	0.966312
HSPA12A	-0.163703	0.194569	-0.133469	0.907434
HSPA12B	-0.105626	0.694003	-0.100794	0.978203
HSPA13	0.0589675	0.773075	0.0330127	0.982772
HSPA14	-0.0362257	0.806951	-0.0369124	0.985355
HSPA2	0.296714	0.0966293	0.269675	0.893964
HSPA4	-0.0497696	0.72908	-0.0539924	0.98024
HSPA4L	-0.157923	0.487751	-0.0957819	0.95962
HSPA5	-0.0317028	0.844838	0.0143101	0.987849
HSPA8	-0.129075	0.473664	-0.109469	0.958916
HSPA9	0.0489338	0.602885	0.0160632	0.974076
HSPB1	0.42531	0.2778	0.476501	0.939005
HSPB11	-0.546775	0.0434728	-0.645884	0.893964
HSPB2	0.269108	0.261838	0.246282	0.935637
HSPB7	0.118854	0.649428	0.0754756	0.978203
HSPB8	0.0917498	0.516564	0.0746419	0.968401
HSPBAP1	0.139031	0.408697	0.158576	0.943289
HSPBP1	0.330559	0.207485	0.31319	0.916572
HSPD1	-0.0782865	0.591961	-0.0965204	0.973864
HSPE1	-0.19957	0.452307	-0.156812	0.952008
HSPG2	0.371992	0.257773	0.503	0.935637
HSPH1	-0.272169	0.227972	-0.231382	0.925274
HTATIP2	-0.134703	0.540233	-0.149688	0.968991
HTATSF1	0.0155099	0.876482	-0.00385918	0.991705
HTATSF1P2	-0.144975	0.387502	-0.0410609	0.939005
HTR1A	-0.308713	0.251778	-0.180149	0.934425
HTR1B	-0.139757	0.515461	-0.131411	0.968401
HTR1E	-0.586377	0.0255949	-0.615248	0.893964
HTR1F	0.191442	0.378221	0.196562	0.939005
HTR2A	-0.35698	0.143333	-0.324597	0.903293
HTR2B	-0.150545	0.480814	-0.115395	0.959191
HTR2C	-0.00842505	0.970281	-0.052745	0.997685
HTR3B	-0.239858	0.339779	-0.271149	0.939005
HTR3E	-0.0180945	0.939866	-0.128213	0.99599
HTR4	-0.152474	0.452893	-0.119661	0.952112
HTR5A	0.061099	0.785029	0.0400668	0.984719
HTR5A-AS1	-0.733236	0.02688	-0.617746	0.893964
HTR6	-0.220852	0.349243	-0.190065	0.939005
HTR7	-0.166666	0.481016	-0.0608899	0.959191
HTR7P1	0.381877	0.154587	0.289493	0.903293
HTRA1	0.0719013	0.537188	0.0539244	0.968991
HTRA2	-0.336754	0.064164	-0.369175	0.893964
HTT	0.0386388	0.51653	0.0326579	0.968401
HUNK	-0.236652	0.156499	-0.133019	0.903293
HUS1	-0.0561276	0.654705	-0.0291507	0.978203
HUWE1	-0.0401191	0.375235	-0.0181847	0.939005
HVCN1	0.164232	0.493602	0.0404516	0.960607
HYAL1	-0.228953	0.356908	-0.203557	0.939005
HYAL2	0.223895	0.41253	0.130908	0.943289
HYAL3	-0.258645	0.345663	-0.272641	0.939005
HYDIN	-0.177937	0.382375	-0.178934	0.939005
HYDIN2	-0.307564	0.0593361	-0.200522	0.893964
HYKK	0.0118515	0.958568	-0.0605359	0.99599
HYLS1	-0.0585751	0.765203	-0.0406743	0.982772
HYMAI	0.169573	0.408444	0.261382	0.943289
HYOU1	-0.0162174	0.844486	0.0152828	0.987845
IAH1	0.364302	0.0458952	0.238733	0.893964
IARS	-0.11405	0.470678	-0.0692722	0.958166
IARS2	0.0274257	0.837538	0.00135414	0.987845
IBA57	0.323931	0.0617049	0.249856	0.893964
IBTK	0.16628	0.160148	0.153969	0.903293
ICA1	-0.175437	0.240997	-0.170464	0.932035
ICA1L	-0.013467	0.921024	0.00924478	0.994654
ICAM1	0.246353	0.420985	0.40455	0.943964
ICAM2	0.362392	0.103327	0.296266	0.893964
ICAM3	-0.0351003	0.889708	0.0438656	0.993628
ICAM5	-0.165115	0.631739	-0.141418	0.97775
ICE1	0.066715	0.358314	0.0574462	0.939005
ICE2	0.144377	0.335722	0.11619	0.939005
ICK	0.0849947	0.47916	0.0009821	0.959191
ICMT	0.145204	0.189191	0.103521	0.906212
ID1	0.26526	0.332079	0.258339	0.939005
ID2	0.073445	0.606614	0.0389885	0.974076
ID2-AS1	0.400877	0.0925854	0.330824	0.893964
ID3	0.247086	0.406973	0.181904	0.943289
ID4	0.110344	0.475248	-0.00466119	0.958916
IDE	-0.0223043	0.871408	-0.103193	0.990772
IDH1	0.172608	0.327199	0.0814523	0.939005
IDH2	0.0727774	0.682359	0.0230828	0.978203
IDH3A	0.0117769	0.917292	0.00193093	0.994654
IDH3B	-0.0669578	0.56017	-0.0800709	0.969733
IDH3G	0.160075	0.45559	0.220891	0.953545
IDI1	0.365341	0.0673357	0.356101	0.893964
IDI2	-0.0200633	0.916303	-0.0660634	0.994654
IDI2-AS1	0.323107	0.113049	0.229769	0.895406
IDNK	0.0148985	0.936203	-0.0863959	0.995961
IDS	-0.216026	0.0127877	-0.18034	0.855533
IDUA	-0.273146	0.323072	-0.254177	0.939005
IER2	0.435836	0.0658662	0.337323	0.893964
IER3IP1	-0.233716	0.304044	-0.261755	0.939005
IER5	-0.14741	0.49919	-0.00528137	0.962143
IER5L	0.0556297	0.820965	-0.00227136	0.986867
IFFO1	-0.065548	0.7055	-0.0474322	0.978299
IFFO2	0.10147	0.493544	0.11029	0.960607
IFI16	0.311951	0.0933789	0.233175	0.893964
IFI30	-0.218805	0.346013	-0.112221	0.939005
IFI35	0.191956	0.305692	0.17785	0.939005
IFI44	0.276046	0.218767	0.326009	0.921922
IFI44L	0.542264	0.0439153	0.47291	0.893964
IFI6	-0.0989526	0.660587	-0.0392259	0.978203
IFIH1	0.436102	0.0439665	0.476527	0.893964
IFIT1	-0.309806	0.163291	-0.22698	0.903293
IFIT2	0.0510408	0.754505	0.0244389	0.982772
IFIT3	-0.0595029	0.678811	0.00100258	0.978203
IFIT5	-0.16128	0.309329	-0.129004	0.939005
IFITM1	0.0935429	0.682078	0.0189747	0.978203
IFITM10	0.137405	0.423325	0.147586	0.944485
IFITM2	0.433656	0.07087	0.38515	0.893964
IFITM3	0.101683	0.701416	0.112106	0.978203
IFNAR1	0.074579	0.366136	0.0761563	0.939005
IFNAR2	0.0490389	0.730367	0.0983392	0.98024
IFNGR1	0.0822981	0.548888	0.0313382	0.968991
IFNK	0.0562517	0.752455	0.00445823	0.982655
IFNLR1	-0.359726	0.0930489	-0.393671	0.893964
IFRD1	0.0143634	0.924496	-0.0106777	0.995264
IFRD2	-0.200871	0.374379	-0.176803	0.939005
IFT122	0.0282992	0.840872	-0.00639303	0.987845
IFT140	-0.0832049	0.69018	0.000903779	0.978203
IFT172	-0.138417	0.188465	-0.0436277	0.906212
IFT20	-0.00563299	0.977938	0.187561	0.997685
IFT22	-0.0297984	0.891559	0.0178115	0.993634
IFT27	0.248344	0.256195	0.269027	0.935637
IFT43	0.0169749	0.937191	0.0813342	0.99599
IFT46	-0.236448	0.0684532	-0.228382	0.893964
IFT52	-0.0529667	0.785501	-0.0965582	0.984719
IFT57	-0.0334477	0.838493	0.00975575	0.987845
IFT74	-0.30587	0.0683967	-0.269085	0.893964
IFT80	-0.0536126	0.761605	-0.0557593	0.982772
IFT81	0.365663	0.050288	0.323149	0.893964
IFT88	0.183977	0.283381	0.109615	0.939005
IGBP1	-0.101109	0.542105	-0.135733	0.968991
IGDCC3	0.152899	0.417092	0.211126	0.943289
IGDCC4	0.476037	0.0795013	0.391603	0.893964
IGF1	-0.152159	0.557406	-0.218571	0.969733
IGF1R	0.0104816	0.915452	0.0130628	0.994654
IGF2BP3	0.00328763	0.9894	0.00248252	0.998715
IGF2R	0.0485026	0.550003	0.0493035	0.968991
IGFBP2	-0.372462	0.146194	-0.312097	0.903293
IGFBP3	0.0812466	0.728504	-0.0375998	0.98024
IGFBP4	0.420452	0.0619855	0.310237	0.893964
IGFBP5	0.099878	0.538253	0.0158435	0.968991
IGFBP6	-0.24438	0.262134	-0.138063	0.935637
IGFBP7	-0.00978734	0.95721	-0.0353206	0.99599
IGFBPL1	-0.0910491	0.68517	-0.0414987	0.978203
IGFL2	-0.188794	0.379206	-0.150992	0.939005
IGFL4	0.0738648	0.723941	0.081825	0.98024
IGHMBP2	-0.0527851	0.776373	0.0527278	0.982772
IGIP	0.121299	0.234493	0.128634	0.928448
IGLON5	-0.0252957	0.892705	-0.0477285	0.993634
IGSF1	0.21958	0.331777	0.128458	0.939005
IGSF10	-0.160445	0.431891	-0.254019	0.947153
IGSF11	0.0102217	0.930114	-0.0629687	0.995941
IGSF11-AS1	-0.10701	0.543701	-0.130536	0.968991
IGSF21	-0.183431	0.278027	-0.216046	0.939005
IGSF22	-0.286161	0.221355	-0.293154	0.921922
IGSF3	-0.20655	0.31441	-0.108377	0.939005
IGSF5	-0.159933	0.449248	-0.0191657	0.95048
IGSF6	0.103353	0.655198	0.262815	0.978203
IGSF8	0.0166871	0.934947	0.00591165	0.995961
IGSF9B	0.0690891	0.722606	0.123339	0.98024
IK	-0.159684	0.240728	-0.116942	0.932035
IKBIP	-0.0868902	0.707158	-0.0799279	0.97869
IKBKAP	-0.0937021	0.44151	0.00300211	0.947727
IKBKB	0.111812	0.414042	0.0705378	0.943289
IKBKE	-0.0300109	0.903894	-0.154382	0.994654
IKBKG	0.0537525	0.841402	0.102674	0.987845
IKZF1	-0.0952465	0.721236	0.000434049	0.98024
IKZF2	-0.192073	0.194249	-0.170218	0.907434
IKZF3	0.103865	0.60419	0.0437887	0.974076
IKZF4	-0.131208	0.431695	-0.187341	0.947153
IKZF5	0.0937959	0.417435	0.0691991	0.943358
IL10RA	0.0588349	0.796741	0.0442674	0.98529
IL10RB	0.446564	0.0121703	0.435589	0.848134
IL10RB-AS1	0.467497	0.00958159	0.390764	0.840223
IL11RA	-0.0909157	0.69742	-0.0647462	0.978203
IL12A-AS1	-0.24943	0.290299	-0.25132	0.939005
IL12RB1	-0.0708215	0.734617	0.0218541	0.98024
IL12RB2	-0.143736	0.57369	-0.0594457	0.970947
IL13RA1	0.294247	0.0948954	0.278682	0.893964
IL15RA	0.101167	0.615777	0.0648829	0.974351
IL16	0.128613	0.485596	0.236624	0.959191
IL17D	0.0851473	0.59883	0.0885554	0.974076
IL17RA	0.0975708	0.616835	0.103877	0.974351
IL17RB	-0.178052	0.2648	-0.192331	0.935637
IL17RC	0.191225	0.40547	0.147312	0.943289
IL17RD	0.182859	0.351913	0.118251	0.939005
IL18	-0.226324	0.333231	-0.17142	0.939005
IL18BP	0.04055	0.817474	0.0594102	0.986382
IL18R1	0.0734803	0.781741	0.00496277	0.984061
IL1R1	0.410588	0.139644	0.364995	0.903293
IL1RAP	-0.162716	0.343075	-0.0551793	0.939005
IL1RAPL1	-0.0936003	0.613488	-0.0552108	0.974351
IL1RAPL2	-0.0489628	0.80063	-0.0547603	0.98529
IL1RL1	-0.133594	0.67231	-0.207159	0.978203
IL1RL2	-0.25558	0.32999	-0.164499	0.939005
IL20RA	0.0780087	0.741956	-0.0361378	0.981274
IL27RA	-0.0535184	0.797436	-0.0240642	0.98529
IL33	0.26716	0.334957	0.166402	0.939005
IL34	-0.32238	0.111995	-0.270645	0.894212
IL4R	0.274954	0.342112	0.266271	0.939005
IL5RA	-0.26468	0.193752	-0.340492	0.907434
IL6R	0.0908982	0.639555	0.121756	0.978203
IL6ST	0.0934415	0.284311	0.0580273	0.939005
IL7	-0.24226	0.317845	-0.277366	0.939005
ILDR2	-0.0330828	0.727067	-0.0694157	0.98024
ILF2	0.126402	0.308686	0.180907	0.939005
ILF3	-0.0360494	0.71737	-0.0319638	0.97935
ILF3-AS1	0.293732	0.158878	0.191643	0.903293
ILK	0.0803499	0.389184	0.0898986	0.939005
ILKAP	0.0705574	0.60865	0.0652472	0.974076
ILVBL	0.143272	0.526325	0.13907	0.968991
IMMP1L	-0.044869	0.864517	-0.0174562	0.990757
IMMP2L	-0.142662	0.511501	-0.212096	0.968118
IMMT	-0.0608388	0.624903	-0.0388657	0.976828
IMP3	0.108698	0.624313	0.0156453	0.976641
IMP4	0.0535333	0.790973	0.157468	0.98529
IMPA1	-0.140392	0.459413	-0.0825365	0.955181
IMPA2	0.031807	0.881037	-0.0225229	0.992883
IMPACT	0.127948	0.437317	0.0419283	0.947598
IMPAD1	-0.0574402	0.686183	-0.091167	0.978203
IMPDH1	-0.290205	0.135923	-0.140748	0.903293
IMPDH2	0.317643	0.00306956	0.269997	0.83425
IMPG1	-0.216294	0.33899	-0.239579	0.939005
IMPG2	-0.0856899	0.708686	-0.0573959	0.97869
INA	-0.538374	0.0479348	-0.379129	0.893964
INAFM2	-0.0510709	0.776108	-0.0875409	0.982772
INCA1	0.454773	0.0432034	0.329107	0.893964
INCENP	-0.163785	0.318224	-0.0793797	0.939005
INE1	0.0726801	0.760321	0.19303	0.982772
INF2	0.163814	0.60242	0.182497	0.974076
ING1	0.0970857	0.628403	0.0432982	0.976852
ING2	-0.134932	0.518432	-0.184072	0.968401
ING3	0.221676	0.261833	0.0932063	0.935637
ING4	0.0744063	0.566492	0.0618943	0.970135
ING5	-0.119775	0.31482	-0.0357975	0.939005
INHBA-AS1	-0.125054	0.561259	-0.185199	0.969733
INHBB	0.154799	0.47652	0.0622271	0.958964
INIP	-0.013603	0.914127	-0.0263422	0.994654
INO80	0.0276785	0.74955	-0.0107241	0.98208
INO80C	-0.376198	0.0887027	-0.291443	0.893964
INO80D	0.0191784	0.817459	0.00578295	0.986382
INO80E	0.142866	0.611452	0.0702793	0.974076
INPP1	-0.0264908	0.885153	-0.0643226	0.993194
INPP4A	-0.191481	0.0170328	-0.154526	0.887229
INPP4B	0.108217	0.384827	0.137069	0.939005
INPP5A	0.106015	0.320949	0.0685706	0.939005
INPP5B	0.00776397	0.94026	0.0202871	0.99599
INPP5D	0.333322	0.0877526	0.299245	0.893964
INPP5E	-0.280916	0.154451	-0.311587	0.903293
INPP5F	-0.2876	0.155054	-0.227417	0.903293
INPP5J	-0.132509	0.62835	-0.15258	0.976852
INPP5K	0.00679794	0.971624	-0.133729	0.997685
INPPL1	0.0890761	0.674572	0.0675546	0.978203
INSIG1	0.192816	0.242368	0.20818	0.932035
INSIG2	-0.461546	0.0371747	-0.455285	0.893964
INSL6	-0.570202	0.00423223	-0.517594	0.83425
INSR	0.0560232	0.542628	0.0293376	0.968991
INTS1	-0.0229188	0.935401	0.032121	0.995961
INTS10	-0.0475652	0.691228	-0.032539	0.978203
INTS12	0.110973	0.563382	0.0362719	0.970047
INTS2	0.134343	0.230588	0.121411	0.927625
INTS3	-0.0403406	0.846875	0.0233943	0.988574
INTS4	0.1971	0.264218	0.230223	0.935637
INTS4P2	0.101782	0.665247	0.132773	0.978203
INTS5	0.0589847	0.732996	0.0621989	0.98024
INTS6	0.184936	0.121567	0.118276	0.899041
INTS6-AS1	0.0224147	0.91404	0.0943771	0.994654
INTS6L	0.22444	0.0622608	0.194904	0.893964
INTS7	0.168329	0.382389	0.275086	0.939005
INTS8	0.0133934	0.910105	-0.00950915	0.994654
INTS9	-0.160497	0.366932	-0.0329285	0.939005
INTU	0.174311	0.2101	0.185453	0.919597
INVS	-0.0179895	0.896054	0.0667411	0.993831
IP6K1	0.00477879	0.962287	0.00580376	0.996461
IP6K2	-0.119547	0.297582	-0.100606	0.939005
IP6K3	0.315931	0.285048	0.183939	0.939005
IPCEF1	-0.39367	0.110438	-0.326005	0.893964
IPMK	0.00107212	0.99552	-0.0453271	0.999481
IPO11	0.463396	0.0174601	0.431198	0.887229
IPO13	0.21701	0.0458615	0.221527	0.893964
IPO4	-0.140438	0.424972	-0.0327173	0.944485
IPO5	-0.10705	0.315052	-0.075505	0.939005
IPO5P1	0.0373141	0.782183	0.101718	0.984151
IPO7	0.0351145	0.726553	-0.00853143	0.98024
IPO8	0.0321704	0.711156	0.00889829	0.979112
IPO9	-0.00501013	0.941202	-0.0232467	0.99599
IPP	0.245037	0.192633	0.216867	0.907434
IPPK	0.101692	0.549378	0.0516451	0.968991
IPW	-0.187383	0.238498	-0.133274	0.931481
IQCA1	0.0932385	0.595279	0.0714083	0.973864
IQCB1	-0.19603	0.30832	-0.0286062	0.939005
IQCC	-0.299814	0.118736	-0.0814768	0.896851
IQCD	0.279172	0.11151	0.178256	0.893964
IQCE	-0.125083	0.437907	-0.135229	0.947598
IQCG	0.120586	0.434848	0.0599286	0.947572
IQCH	0.1009	0.632633	0.177069	0.97775
IQCH-AS1	-0.0167665	0.934807	-0.0807931	0.995961
IQCJ	-0.370253	0.116565	-0.379644	0.895406
IQCJ-SCHIP1-AS1	0.00371135	0.985337	-0.084735	0.997691
IQCK	0.231466	0.10703	0.117785	0.893964
IQGAP1	0.0103217	0.927107	-0.00852254	0.99534
IQGAP2	0.0427005	0.838585	-0.003379	0.987845
IQGAP3	0.0459777	0.85617	0.0452392	0.989715
IQSEC1	-0.0520821	0.683254	-0.054892	0.978203
IQSEC2	-0.225742	0.134616	-0.150143	0.903293
IQSEC3	-0.0175291	0.920624	-0.0365538	0.994654
IQUB	0.170136	0.46979	0.134548	0.958166
IRAK1	0.0641988	0.790418	0.017565	0.98529
IRAK1BP1	0.0418244	0.800818	0.0149525	0.98529
IRAK2	-0.210394	0.349547	-0.195739	0.939005
IRAK3	0.214062	0.233907	0.11241	0.928448
IRAK4	-0.216651	0.326848	-0.15357	0.939005
IREB2	-0.0955503	0.518779	-0.122351	0.968401
IRF1	0.108772	0.566896	0.168019	0.970135
IRF2	0.0578476	0.68228	0.054021	0.978203
IRF2BP1	-0.0477866	0.833275	-0.0416439	0.987845
IRF2BP2	0.0883332	0.401864	0.0706571	0.942933
IRF2BPL	-0.146347	0.463974	0.0176624	0.956386
IRF3	0.0278593	0.904965	0.00224061	0.994654
IRF5	0.239359	0.203821	0.259973	0.914764
IRF8	-0.0680177	0.773327	-0.0648662	0.982772
IRF9	0.192238	0.236993	0.245416	0.931103
IRGQ	-0.126172	0.128272	-0.125098	0.902775
IRS1	-0.292483	0.0442311	-0.158054	0.893964
IRS2	-0.0977464	0.205669	-0.0897335	0.914764
IRS4	-0.325111	0.216704	-0.330004	0.921922
ISCA1	-0.0225608	0.879616	-0.0594509	0.992883
ISCA2	0.045666	0.807233	0.123433	0.985355
ISCU	-0.215576	0.122254	-0.259559	0.899041
ISG20	0.0292013	0.893411	0.00263448	0.993634
ISG20L2	-0.181236	0.286746	-0.11705	0.939005
ISLR	-0.0863407	0.711334	-0.0753462	0.979113
ISLR2	-0.415958	0.113597	-0.314726	0.895406
ISOC1	0.0617726	0.79378	0.080791	0.98529
ISOC2	-0.0776275	0.744081	-0.0864671	0.981651
ISPD	-0.0712313	0.655515	-0.0848986	0.978203
IST1	0.0944776	0.22138	0.0810062	0.921922
ISY1	-0.200337	0.448201	-0.198273	0.950144
ISYNA1	-0.200646	0.552492	-0.296831	0.969591
ITCH	0.116919	0.290703	0.0767417	0.939005
ITFG1	0.189595	0.403159	0.191945	0.943289
ITFG2	0.0386285	0.833561	0.0467068	0.987845
ITGA1	0.193602	0.232547	0.153201	0.928448
ITGA10	-0.0243511	0.909206	-0.0971998	0.994654
ITGA11	-0.0226696	0.892553	-0.0640431	0.993634
ITGA2	0.266981	0.161278	0.263391	0.903293
ITGA2B	0.0787782	0.651613	0.115265	0.978203
ITGA3	0.00342031	0.981884	0.0126161	0.997685
ITGA4	0.124753	0.575905	0.137859	0.972241
ITGA5	0.287881	0.172952	0.221166	0.903293
ITGA6	0.223813	0.1011	0.264434	0.893964
ITGA7	0.0847277	0.67863	0.106437	0.978203
ITGA8	0.0231457	0.894615	0.0940788	0.993634
ITGA9	-0.265108	0.0606011	-0.212381	0.893964
ITGA9-AS1	0.365542	0.0746581	0.346858	0.893964
ITGAE	0.105078	0.620586	-0.00699657	0.975389
ITGAL	-0.220518	0.352485	-0.135438	0.939005
ITGAM	-0.0433968	0.845686	-0.0118823	0.987992
ITGAV	0.128345	0.241969	0.0955302	0.932035
ITGAX	-0.0137143	0.95356	0.118049	0.99599
ITGB1	0.268656	0.0219345	0.185297	0.893964
ITGB1BP1	-0.151301	0.261984	-0.107234	0.935637
ITGB2	0.054207	0.839829	0.0812438	0.987845
ITGB3	0.282509	0.211662	0.228074	0.919732
ITGB3BP	-0.0574369	0.78185	-0.113051	0.984061
ITGB4	0.289256	0.377013	0.304168	0.939005
ITGB5	0.149596	0.459794	-0.0091735	0.955269
ITGB7	0.0110945	0.958906	0.165356	0.99599
ITGB8	0.0938229	0.416902	0.00803501	0.943289
ITGBL1	-0.206797	0.437945	-0.269332	0.947598
ITIH2	-0.0217169	0.916572	-0.0727165	0.994654
ITIH3	0.191421	0.466158	0.208368	0.956905
ITIH4	0.133436	0.526736	0.168104	0.968991
ITIH5	0.132877	0.545162	-0.0272645	0.968991
ITM2A	0.274911	0.0764993	0.232718	0.893964
ITM2B	-0.042074	0.766423	-0.0660314	0.982772
ITM2C	0.147025	0.378111	0.114457	0.939005
ITPA	0.319547	0.0962452	0.311653	0.893964
ITPK1	-0.209776	0.442797	-0.149467	0.947727
ITPKA	-0.339319	0.151422	-0.293548	0.903293
ITPKB	0.243221	0.320671	0.225559	0.939005
ITPKB-IT1	0.230827	0.34363	0.136439	0.939005
ITPKC	0.151481	0.500243	0.253515	0.962713
ITPR1	-0.191786	0.0798487	-0.148024	0.893964
ITPR2	0.162418	0.0527839	0.145603	0.893964
ITPR3	0.0346287	0.878616	0.0150926	0.992883
ITPRIP	0.186882	0.426771	0.117761	0.945475
ITPRIPL2	0.0615156	0.767074	0.041083	0.982772
ITSN1	0.0566279	0.276381	0.0118428	0.939005
ITSN2	0.138147	0.100889	0.119255	0.893964
IVD	0.137368	0.358032	0.169112	0.939005
IVNS1ABP	0.0618583	0.59541	0.0134791	0.973864
IWS1	0.0770597	0.49412	0.080556	0.960607
IZUMO1	0.152515	0.503684	0.196648	0.964744
IZUMO4	0.288063	0.17365	0.285581	0.903333
JADE1	0.211451	0.0592056	0.244279	0.893964
JADE2	-0.166125	0.185466	-0.147311	0.906212
JADE3	0.0518549	0.805785	-0.0480831	0.985355
JAG1	0.0653937	0.665648	0.0926592	0.978203
JAG2	0.0212917	0.936642	0.0499676	0.995961
JAGN1	-0.213083	0.301156	-0.247823	0.939005
JAK1	0.0994234	0.152569	0.084518	0.903293
JAK2	-0.0691902	0.537974	-0.0483298	0.968991
JAK3	0.0798859	0.682046	0.110452	0.978203
JAKMIP1	-0.111998	0.380909	-0.0946171	0.939005
JAKMIP2	-0.144551	0.163239	-0.112057	0.903293
JAKMIP2-AS1	0.166182	0.470642	-0.03568	0.958166
JAKMIP3	0.0602729	0.695174	0.0979248	0.978203
JAM2	0.0755887	0.615532	0.0786768	0.974351
JAM3	0.328421	0.00334168	0.300193	0.83425
JARID2	-0.0312879	0.775338	0.0130022	0.982772
JAZF1	-0.0932864	0.642462	-0.12079	0.978203
JDP2	-0.15238	0.452109	-0.145907	0.951985
JHDM1D-AS1	0.190961	0.337571	0.177853	0.939005
JKAMP	0.093993	0.65856	0.0341202	0.978203
JMJD1C	-0.0455158	0.553846	-0.0414144	0.969733
JMJD1C-AS1	0.132415	0.566726	0.235484	0.970135
JMJD4	-0.158427	0.44593	-0.266579	0.947818
JMJD6	-0.0828321	0.65894	-0.061543	0.978203
JMJD7	0.0129123	0.95609	0.0226575	0.99599
JMJD8	-0.134539	0.521119	-0.0280067	0.968991
JMY	-0.139755	0.0764834	-0.164063	0.893964
JOSD1	-0.0500286	0.55535	-0.0468783	0.969733
JOSD2	0.341282	0.192602	0.343981	0.907434
JPH1	-0.334796	0.0751627	-0.303603	0.893964
JPH3	-0.12568	0.519301	-0.0945767	0.968469
JPH4	-0.0553739	0.865787	-0.00466677	0.990757
JPX	-0.103913	0.580233	-0.0836193	0.973415
JRK	-0.0754406	0.552848	-0.0174539	0.969616
JRKL	0.227634	0.271371	0.19372	0.937513
JTB	0.0574269	0.714829	0.0273088	0.97935
JUN	-0.196478	0.209748	-0.193946	0.919128
JUNB	0.106875	0.727024	-0.0147544	0.98024
JUND	0.169933	0.305913	0.09731	0.939005
JUP	0.197833	0.475721	0.110469	0.958916
KALRN	-0.156873	0.107477	-0.102517	0.893964
KANK1	0.190066	0.163071	0.156938	0.903293
KANK2	0.234756	0.352418	0.198403	0.939005
KANK3	0.167928	0.548918	0.131649	0.968991
KANK4	0.117078	0.663765	0.11089	0.978203
KANSL1L	-0.0619687	0.614103	-0.0545261	0.974351
KANSL2	0.0948922	0.490041	0.144006	0.960393
KANSL3	-0.0282169	0.702226	-0.0321171	0.978203
KANTR	-0.180795	0.26896	-0.141065	0.936581
KARS	0.0117184	0.949409	-0.0169087	0.99599
KAT14	-0.0236765	0.871319	-9.28e-05	0.990757
KAT2A	-0.125377	0.444087	-0.101945	0.947727
KAT2B	0.0977111	0.378923	0.0835375	0.939005
KAT5	-0.233607	0.124978	-0.266054	0.900985
KAT6A	0.0983008	0.189145	0.0977905	0.906212
KAT6B	0.0197269	0.81269	-0.0199258	0.985717
KAT7	-0.0945245	0.384438	-0.102069	0.939005
KAT8	-0.12469	0.31446	-0.0728182	0.939005
KATNA1	0.0258906	0.888646	0.0167753	0.993628
KATNAL1	-0.021073	0.847238	-0.040886	0.988574
KATNAL2	0.235652	0.0743371	0.213847	0.893964
KATNB1	-0.290394	0.113905	-0.150962	0.895406
KATNBL1	0.0813724	0.61078	0.0368255	0.974076
KATNBL1P6	0.0734832	0.72693	-0.00263727	0.98024
KAZN	0.0832758	0.52986	0.154483	0.968991
KBTBD12	0.24972	0.174633	0.0978354	0.903791
KBTBD2	0.0485108	0.579362	-0.0209227	0.973065
KBTBD3	0.0257942	0.905113	-0.0299741	0.994654
KBTBD4	0.0848861	0.689577	0.0893568	0.978203
KBTBD6	-0.24069	0.151295	-0.186784	0.903293
KBTBD7	0.200551	0.361673	0.17948	0.939005
KBTBD8	-0.154658	0.453636	-0.122508	0.952376
KCMF1	-0.0531484	0.65797	-0.0619868	0.978203
KCNA1	-0.169611	0.29003	-0.0803947	0.939005
KCNA2	-0.192803	0.065894	-0.155484	0.893964
KCNA3	-0.360285	0.0509037	-0.263527	0.893964
KCNA4	-0.0513608	0.800893	0.0110231	0.98529
KCNA5	-0.298004	0.0910536	-0.264133	0.893964
KCNA6	0.0176391	0.875577	0.0051161	0.99157
KCNAB1	-0.0472444	0.687905	-0.0854615	0.978203
KCNAB2	-0.0321738	0.831509	0.0100108	0.987845
KCNAB3	0.119684	0.501787	0.0615638	0.963517
KCNB1	-0.256705	0.0169192	-0.20777	0.887229
KCNB2	-0.438146	0.0640179	-0.305574	0.893964
KCNC1	-0.221249	0.0161291	-0.107799	0.876736
KCNC2	-0.266502	0.178838	-0.174216	0.906212
KCNC3	-0.361721	0.0574678	-0.219186	0.893964
KCNC4	-0.0748431	0.655747	-0.0757642	0.978203
KCND1	-0.106692	0.614786	-0.0475951	0.974351
KCND2	-0.319895	0.0342108	-0.265873	0.893964
KCND3	-0.182013	0.0972105	-0.138433	0.893964
KCND3-AS1	-0.268461	0.144995	-0.244181	0.903293
KCNE3	0.0956393	0.665896	0.0459299	0.978203
KCNE4	0.287042	0.430277	0.145673	0.947153
KCNF1	0.285498	0.256722	0.254439	0.935637
KCNG1	-0.205657	0.43599	-0.345855	0.947598
KCNG2	0.0610112	0.800298	-0.081412	0.98529
KCNG3	-0.280365	0.289055	-0.319232	0.939005
KCNH1	-0.127116	0.383944	-0.0668787	0.939005
KCNH2	-0.389358	0.0795065	-0.325208	0.893964
KCNH3	-0.0752476	0.774448	-0.0395419	0.982772
KCNH4	0.531849	0.0766567	0.47895	0.893964
KCNH5	-0.396191	0.0985171	-0.245844	0.893964
KCNH7	-0.147648	0.375261	-0.128865	0.939005
KCNH8	0.311201	0.145663	0.317694	0.903293
KCNIP1	0.0574156	0.792919	0.00792541	0.98529
KCNIP2	-0.110239	0.332678	-0.156391	0.939005
KCNIP2-AS1	-0.0606691	0.730601	-0.0587509	0.98024
KCNIP3	0.148392	0.500113	0.0579311	0.962713
KCNIP4	-0.383084	0.0578933	-0.25496	0.893964
KCNIP4-IT1	-0.292177	0.139925	-0.20854	0.903293
KCNJ10	0.105591	0.453945	0.0257624	0.952453
KCNJ11	-0.125161	0.644699	-0.00366187	0.978203
KCNJ12	0.0205609	0.917839	-0.0104822	0.994654
KCNJ13	-0.106268	0.661829	-0.00795554	0.978203
KCNJ14	0.0449259	0.843611	-0.0853445	0.987845
KCNJ16	0.167217	0.367661	0.00454026	0.939005
KCNJ2	0.176652	0.282335	0.125988	0.939005
KCNJ2-AS1	0.182096	0.319463	0.211222	0.939005
KCNJ3	-0.40778	0.0177528	-0.314462	0.893964
KCNJ4	-0.0574703	0.829766	0.0139939	0.987843
KCNJ5	-0.0860109	0.714049	-0.135348	0.97935
KCNJ6	-0.441221	0.023617	-0.346301	0.893964
KCNJ8	0.06211	0.777724	0.0747558	0.982803
KCNJ9	-0.04216	0.72945	-0.0366506	0.98024
KCNK1	-0.00370947	0.985785	0.0211381	0.997851
KCNK10	-0.00294745	0.984134	0.0755387	0.997685
KCNK12	0.0393457	0.769202	0.0885876	0.982772
KCNK2	-0.134112	0.554424	-0.130683	0.969733
KCNK3	-0.0774323	0.725911	0.0422543	0.98024
KCNK4	0.0505782	0.859146	0.0101809	0.990196
KCNK6	-0.196464	0.419195	-0.13036	0.943566
KCNK9	-0.0070516	0.973141	0.00632482	0.997685
KCNMA1	-0.144481	0.071567	-0.144443	0.893964
KCNMA1-AS1	-0.0436235	0.825994	-0.0286809	0.987215
KCNMA1-AS2	-0.0342481	0.865075	-0.0742739	0.990757
KCNMA1-AS3	0.159156	0.413543	0.172288	0.943289
KCNMB2	-0.148355	0.475727	-0.088637	0.958916
KCNMB2-AS1	-0.401107	0.0616845	-0.392881	0.893964
KCNMB3	-0.0880092	0.6617	-0.164304	0.978203
KCNMB4	0.134828	0.182409	0.0966809	0.906212
KCNN1	-0.183079	0.442533	-0.157187	0.947727
KCNN2	-0.108982	0.412304	-0.151715	0.943289
KCNN3	0.108114	0.478224	0.0559385	0.959191
KCNQ1OT1	0.0216687	0.841812	0.0441143	0.987845
KCNQ2	-0.101128	0.635353	-0.0953412	0.977962
KCNQ3	-0.265995	0.024049	-0.228018	0.893964
KCNQ4	0.205391	0.237694	0.200592	0.931441
KCNQ5	-0.392601	0.0825678	-0.286216	0.893964
KCNQ5-AS1	-0.179192	0.373396	-0.148681	0.939005
KCNQ5-IT1	-0.385084	0.100138	-0.33146	0.893964
KCNRG	0.0245674	0.892158	-0.0845285	0.993634
KCNS1	-0.274901	0.0297118	-0.179726	0.893964
KCNS2	-0.16598	0.454096	-0.245797	0.952639
KCNS3	0.175565	0.41314	0.0742752	0.943289
KCNT1	-0.282173	0.194863	-0.237523	0.907434
KCNT2	0.0227654	0.896788	0.00343965	0.993831
KCNV1	-0.265853	0.185952	-0.274994	0.906212
KCTD1	-0.0503497	0.705853	-0.0507517	0.978502
KCTD10	0.0407045	0.707013	0.00857362	0.97869
KCTD11	-0.0794265	0.732462	-0.0228794	0.98024
KCTD12	-0.0670325	0.478502	-0.0650112	0.959191
KCTD13	0.439635	0.0854503	0.371658	0.893964
KCTD15	0.255926	0.234026	0.223995	0.928448
KCTD16	-0.333085	0.0726306	-0.27014	0.893964
KCTD17	-0.19273	0.314099	-0.0970624	0.939005
KCTD18	-0.0906913	0.591838	-0.196983	0.973864
KCTD2	-0.0303263	0.729562	-0.0563409	0.98024
KCTD20	-0.140535	0.088772	-0.15227	0.893964
KCTD21	0.072711	0.726442	0.141494	0.98024
KCTD3	0.198982	0.0832832	0.201762	0.893964
KCTD4	-0.133981	0.591527	-0.233054	0.973864
KCTD5	0.305113	0.14806	0.238059	0.903293
KCTD6	-0.17336	0.286415	-0.138503	0.939005
KCTD7	-0.133893	0.17263	-0.115315	0.903293
KCTD8	0.335731	0.0741339	0.438341	0.893964
KCTD9	0.30027	0.118472	0.180127	0.896851
KDELC1	0.0249725	0.926605	0.0892084	0.995264
KDELC2	0.106275	0.583757	0.12154	0.973864
KDELR1	-0.154026	0.308829	-0.235207	0.939005
KDELR2	-0.00783853	0.952038	-0.0932054	0.99599
KDELR3	0.208381	0.215872	0.118529	0.920968
KDM1A	-0.0815941	0.414279	-0.0664152	0.943289
KDM1B	0.0979483	0.395602	0.0701166	0.940789
KDM2A	0.00748518	0.926862	0.02427	0.995267
KDM2B	0.0861765	0.434723	0.129482	0.947572
KDM3A	0.0345167	0.718514	-0.0316158	0.97935
KDM3B	-0.00140324	0.984119	-0.0334592	0.997685
KDM4A	-0.0974792	0.37436	-0.103028	0.939005
KDM4A-AS1	0.0167454	0.917946	0.0125151	0.994654
KDM4B	-0.161047	0.384209	-0.129617	0.939005
KDM4C	-0.00753368	0.94148	0.0187216	0.99599
KDM5A	0.0518646	0.446502	0.0441568	0.948114
KDM5B	0.0325785	0.736212	0.0488128	0.980624
KDM5C	0.00219381	0.98527	0.00852272	0.997691
KDM5D	0.0655328	0.827913	0.0446835	0.987598
KDM6A	-0.00810572	0.955942	-0.0519539	0.99599
KDM6B	-0.14599	0.573228	-0.105575	0.970947
KDM7A	0.00373346	0.976757	0.00486084	0.997685
KDM8	0.0406919	0.840181	0.153828	0.987845
KDR	0.126821	0.503017	0.0992961	0.964429
KDSR	0.084289	0.518797	0.0506813	0.968401
KEAP1	0.268034	0.153029	0.315312	0.903293
KHDC1	-0.369482	0.0510663	-0.319542	0.893964
KHDRBS1	0.117884	0.29243	0.14914	0.939005
KHDRBS2	-0.0229937	0.847923	0.0572892	0.988649
KHDRBS3	-0.0505844	0.692806	-0.0556638	0.978203
KHK	0.0742994	0.676071	0.0854826	0.978203
KHNYN	0.126215	0.421316	0.129864	0.944147
KHSRP	0.0801021	0.584708	0.103989	0.973864
KIAA0040	0.134815	0.57373	0.157916	0.970947
KIAA0087	0.127255	0.605713	0.158021	0.974076
KIAA0100	0.0156492	0.791964	0.0179099	0.98529
KIAA0141	0.121903	0.29118	0.122729	0.939005
KIAA0196	-0.0773453	0.482152	-0.0540945	0.959191
KIAA0232	-0.0192047	0.778831	-0.0148789	0.982913
KIAA0319	-0.159108	0.206815	-0.112859	0.914879
KIAA0319L	0.0527801	0.416535	0.0322953	0.943289
KIAA0355	0.249306	0.134154	0.222267	0.903293
KIAA0368	-0.0518257	0.493384	-0.0236197	0.960607
KIAA0391	0.0209512	0.879033	0.0120598	0.992883
KIAA0513	-0.146169	0.111265	-0.0911152	0.893964
KIAA0556	0.0739211	0.643931	0.112166	0.978203
KIAA0586	-0.130588	0.248103	-0.0870674	0.933861
KIAA0753	-0.104323	0.337295	-0.0631274	0.939005
KIAA0754	0.10192	0.484218	0.128215	0.959191
KIAA0825	-0.224671	0.207499	-0.18653	0.916572
KIAA0895	-0.196834	0.367534	-0.153976	0.939005
KIAA0895L	-0.19899	0.172443	-0.150156	0.903293
KIAA0907	-0.0901773	0.481561	-0.115857	0.959191
KIAA0922	-0.111196	0.575957	-0.0379693	0.972241
KIAA0930	0.0180703	0.914287	0.0429164	0.994654
KIAA1024	0.0839057	0.658649	0.0204319	0.978203
KIAA1033	0.188055	0.124499	0.148432	0.899841
KIAA1107	-0.246318	0.157212	-0.198202	0.903293
KIAA1109	-0.0375039	0.622209	-0.0438271	0.975939
KIAA1143	0.156233	0.361244	0.0452411	0.939005
KIAA1161	0.204866	0.271698	0.134515	0.937513
KIAA1191	-0.042079	0.591649	-0.0550669	0.973864
KIAA1211	-0.058707	0.677701	0.0129848	0.978203
KIAA1211L	-0.149011	0.265665	-0.093586	0.935637
KIAA1217	-0.141426	0.166894	-0.0870207	0.903293
KIAA1257	-0.282953	0.141444	-0.209057	0.903293
KIAA1324	-0.262412	0.0463219	-0.126326	0.893964
KIAA1324L	0.0926347	0.552766	0.0820814	0.969616
KIAA1328	0.0938758	0.469823	0.0246722	0.958166
KIAA1429	0.182536	0.0587874	0.138358	0.893964
KIAA1456	-0.0385361	0.820012	-0.0148924	0.986791
KIAA1462	0.142499	0.162221	0.0794494	0.903293
KIAA1468	-0.0971182	0.362856	-0.0565846	0.939005
KIAA1522	-0.083974	0.678493	-0.0912168	0.978203
KIAA1524	-0.0795932	0.744771	-0.166394	0.981828
KIAA1549	-0.221022	0.0200887	-0.207305	0.893964
KIAA1549L	-0.273327	0.0407	-0.227596	0.893964
KIAA1551	-0.106803	0.306928	-0.120472	0.939005
KIAA1586	-0.142437	0.488858	-0.165556	0.960319
KIAA1614	-0.224474	0.335714	-0.180307	0.939005
KIAA1644	-0.247877	0.0109196	-0.199939	0.848134
KIAA1656	-0.0345478	0.857425	0.00284782	0.989796
KIAA1671	-0.00996737	0.927913	0.00998063	0.995528
KIAA1683	-0.0168933	0.935635	0.0592535	0.995961
KIAA1755	0.270004	0.173369	0.252019	0.903293
KIAA1841	0.208617	0.193785	0.221642	0.907434
KIAA1958	0.121159	0.24459	0.0820054	0.932035
KIAA2012	-0.210405	0.341612	-0.171539	0.939005
KIAA2013	0.168125	0.460056	0.182265	0.955355
KIAA2022	-0.341393	0.0673979	-0.214305	0.893964
KIAA2026	0.0354664	0.546639	-0.00492918	0.968991
KIDINS220	0.00360894	0.962661	-0.0106847	0.996461
KIF11	-0.126534	0.494888	-0.0864604	0.960607
KIF12	-0.429714	0.0683104	-0.232862	0.893964
KIF13A	0.188872	0.0609942	0.155202	0.893964
KIF13B	0.206736	0.12933	0.199095	0.902775
KIF15	0.28318	0.266536	0.353266	0.935637
KIF16B	0.0492727	0.575952	0.0540721	0.972241
KIF17	-0.28901	0.142063	-0.19712	0.903293
KIF19	0.363493	0.27819	0.292467	0.939005
KIF1A	-0.0650611	0.726416	0.00294759	0.98024
KIF1B	-0.0372491	0.515269	-0.0291907	0.968401
KIF1BP	-0.0129101	0.947399	0.0188133	0.99599
KIF1C	0.15702	0.562365	0.118454	0.969733
KIF20B	-0.00157689	0.994418	-0.053878	0.99946
KIF21A	-0.0433713	0.638991	-0.0559137	0.978203
KIF21B	0.00586303	0.972335	0.000161823	0.997685
KIF22	0.328388	0.0685288	0.308339	0.893964
KIF24	0.0685817	0.752376	0.0933844	0.982655
KIF26A	-0.0679372	0.785883	-0.107195	0.984719
KIF26B	-0.130993	0.61689	-0.0232066	0.974351
KIF27	0.0501766	0.775198	-0.00180802	0.982772
KIF28P	0.0504016	0.799984	0.0617196	0.98529
KIF2A	0.055548	0.499423	0.0542508	0.962348
KIF3A	-0.157854	0.268033	-0.140667	0.935637
KIF3B	-0.0160385	0.757741	-0.0424285	0.982772
KIF3C	-0.20786	0.0162206	-0.137526	0.876736
KIF4B	0.0689865	0.774171	0.0552726	0.982772
KIF5A	-0.0535324	0.682255	0.00992802	0.978203
KIF5B	0.14786	0.279812	0.106271	0.939005
KIF5C	0.0373527	0.669753	0.00537789	0.978203
KIF6	0.205671	0.349321	0.145742	0.939005
KIF7	0.44405	0.0782962	0.427906	0.893964
KIF9	0.184984	0.338874	0.202691	0.939005
KIF9-AS1	-0.0979291	0.56579	-0.0379145	0.970047
KIFAP3	-0.165217	0.306073	-0.135141	0.939005
KIFC2	-0.0557917	0.847662	0.0410662	0.988649
KIFC3	0.089625	0.703707	0.145431	0.978203
KIN	-0.154134	0.337815	-0.140343	0.939005
KIRREL	-0.149301	0.538168	-0.17996	0.968991
KIRREL3	-0.38094	0.0357914	-0.254385	0.893964
KIRREL3-AS2	0.0441755	0.829847	0.091511	0.987843
KIT	-0.28972	0.319786	-0.304365	0.939005
KITLG	-0.0839207	0.714134	-0.0722161	0.97935
KIZ	0.211793	0.134272	0.153169	0.903293
KIZ-AS1	0.133622	0.547156	0.202554	0.968991
KL	0.0961668	0.728224	-0.0918901	0.98024
KLB	-0.19965	0.459102	-0.237334	0.955181
KLC1	-0.0860826	0.282211	-0.068673	0.939005
KLC2	-0.155896	0.33453	-0.0935255	0.939005
KLC3	0.342203	0.163607	0.43148	0.903293
KLC4	0.00855603	0.954838	0.00563512	0.99599
KLF10	0.0659561	0.750027	0.115499	0.98208
KLF11	-0.109868	0.622501	-0.121704	0.975939
KLF12	-0.125144	0.149752	-0.141762	0.903293
KLF13	0.280576	0.355622	0.267368	0.939005
KLF15	0.0830428	0.726409	0.101598	0.98024
KLF16	-0.198486	0.438325	-0.194571	0.947598
KLF2	0.221944	0.434977	0.164505	0.947572
KLF3	0.166091	0.163807	0.0843901	0.903293
KLF3-AS1	-0.0589707	0.789424	-0.01724	0.98529
KLF4	-0.098936	0.737052	-0.0825205	0.980633
KLF5	0.0947958	0.678111	0.0786862	0.978203
KLF6	0.212684	0.0725301	0.156439	0.893964
KLF7	0.0488707	0.539062	0.0214777	0.968991
KLF8	-0.165753	0.44575	-0.15949	0.94776
KLF9	0.057811	0.552609	0.0550781	0.969616
KLHDC1	0.211712	0.307341	0.0730615	0.939005
KLHDC10	0.000868118	0.991028	-0.0337699	0.998835
KLHDC2	-0.180035	0.220307	-0.127637	0.921922
KLHDC3	-0.120921	0.213562	-0.125686	0.920538
KLHDC4	-0.110784	0.573388	0.0200155	0.970947
KLHDC8A	0.0299812	0.888399	-0.0631732	0.993628
KLHDC8B	0.24226	0.257268	0.161053	0.935637
KLHDC9	-0.0966574	0.594474	-0.139309	0.973864
KLHL1	-0.0336014	0.854118	-0.0889291	0.989352
KLHL11	-0.00415504	0.975765	0.0101538	0.997685
KLHL12	0.0312344	0.822793	-0.0114027	0.987215
KLHL13	-0.227817	0.274496	-0.238355	0.938386
KLHL15	-0.0827885	0.570589	-0.0687848	0.970192
KLHL17	-0.0665825	0.816254	0.0210593	0.986382
KLHL18	-0.195775	0.114844	-0.158092	0.895406
KLHL2	0.0523419	0.65611	-0.00110936	0.978203
KLHL20	0.155379	0.322494	0.0723935	0.939005
KLHL21	-0.116008	0.558855	-0.132129	0.969733
KLHL22	-0.119622	0.370861	0.00423741	0.939005
KLHL24	0.0514978	0.483102	0.0142285	0.959191
KLHL25	-0.108057	0.623143	-0.127223	0.976085
KLHL26	0.203367	0.378619	0.1382	0.939005
KLHL28	0.025003	0.872228	-0.0543387	0.991057
KLHL29	0.0283178	0.848601	0.0388283	0.988649
KLHL3	-0.0753322	0.502626	-0.0563624	0.964318
KLHL32	0.0542523	0.608863	0.00373548	0.974076
KLHL34	0.12979	0.484553	0.160661	0.959191
KLHL35	0.402996	0.0668808	0.299467	0.893964
KLHL36	0.0250556	0.823242	-0.00304045	0.987215
KLHL4	0.119338	0.577926	0.119228	0.972826
KLHL41	-0.243133	0.256046	-0.211107	0.935637
KLHL42	-0.132712	0.274804	-0.144549	0.938811
KLHL5	0.104294	0.41034	0.0558716	0.943289
KLHL6	-0.0977753	0.68965	-0.0116537	0.978203
KLHL7	-0.0951996	0.587721	-0.076555	0.973864
KLHL8	-0.00736538	0.95876	-0.0345412	0.99599
KLHL9	0.0371515	0.803527	0.0230544	0.985355
KLK6	0.652041	0.00855113	0.488005	0.83425
KLK7	-0.0325851	0.883412	0.0531385	0.993194
KLKB1	-0.116134	0.590054	-0.0431387	0.973864
KLLN	0.038981	0.861665	0.0252698	0.990672
KLRA1P	0.209451	0.32976	0.0812023	0.939005
KLRG1	-0.0857103	0.673708	-0.202942	0.978203
KMO	-0.127878	0.486467	-0.166363	0.959191
KMT2A	-0.0464007	0.448495	-0.0502506	0.950246
KMT2B	-0.0569645	0.808419	-0.0458823	0.985355
KMT2C	0.07041	0.355839	0.0514959	0.939005
KMT2D	-0.0762127	0.669318	-0.0523806	0.978203
KMT2E	0.0720483	0.266154	0.0506135	0.935637
KMT2E-AS1	0.0150401	0.940459	-0.0432609	0.99599
KMT5A	-0.174933	0.362868	-0.158118	0.939005
KMT5B	-0.0113068	0.899052	0.0193081	0.993831
KMT5C	0.0998208	0.685286	0.0837595	0.978203
KNDC1	0.0112375	0.96012	0.0172045	0.996282
KNOP1	-0.0459455	0.788525	-0.0511764	0.98529
KNSTRN	-0.0666042	0.74582	-0.114917	0.98208
KNTC1	0.0413433	0.809104	-0.00326173	0.985355
KPNA1	-0.0386394	0.724248	-0.0552541	0.98024
KPNA2	-0.363866	0.0881145	-0.273182	0.893964
KPNA3	-0.0469234	0.729516	-0.0736956	0.98024
KPNA4	0.134077	0.0970477	0.0646113	0.893964
KPNA5	0.139927	0.339003	0.119753	0.939005
KPNA6	0.0284114	0.676836	0.0583756	0.978203
KPNB1	0.0590755	0.355334	0.0385775	0.939005
KPTN	-0.475075	0.0330229	-0.386027	0.893964
KRAS	-0.0619055	0.681233	-0.105779	0.978203
KRBA1	-0.31585	0.180892	-0.26987	0.906212
KRBA2	0.00237084	0.990135	-0.00850628	0.998745
KRBOX4	-0.419573	0.0194523	-0.285301	0.893964
KRCC1	0.311763	0.152698	0.307612	0.903293
KREMEN1	0.0335923	0.867751	-0.0164153	0.990757
KREMEN2	-0.332666	0.147812	-0.275182	0.903293
KRI1	0.00421599	0.98518	0.0484299	0.997691
KRIT1	0.0677386	0.57551	0.083501	0.971914
KRR1	0.0950432	0.660472	0.0368438	0.978203
KRT10	0.0593248	0.825357	0.02352	0.987215
KRT17	-0.115068	0.636955	0.0381445	0.978112
KRT222	-0.552902	0.043613	-0.464985	0.893964
KRTCAP2	0.264483	0.111458	0.151124	0.893964
KRTCAP3	0.393742	0.100241	0.349034	0.893964
KSR1	-0.129691	0.236946	-0.0622137	0.931103
KSR2	-0.297873	0.00326622	-0.205632	0.83425
KTN1	0.0811895	0.295851	0.0732188	0.939005
KXD1	0.114865	0.46516	0.0957283	0.956497
KY	-0.180346	0.331832	-0.230952	0.939005
KYAT1	0.293829	0.038146	0.297885	0.893964
KYAT3	0.143861	0.564393	0.0714564	0.970047
L1CAM	-0.333747	0.0215588	-0.210168	0.893964
L2HGDH	-0.318189	0.0649047	-0.232211	0.893964
L3HYPDH	-0.263337	0.182916	-0.120585	0.906212
L3MBTL1	0.134842	0.38697	0.322373	0.939005
L3MBTL2	0.0400577	0.704395	0.0963673	0.978203
L3MBTL3	-0.301975	0.106661	-0.260272	0.893964
L3MBTL4	0.187267	0.108809	0.107228	0.893964
LACC1	0.611459	0.00375315	0.479056	0.83425
LACE1	0.1598	0.360261	0.108323	0.939005
LACTB	0.1135	0.651768	-0.0392543	0.978203
LACTB2	0.300235	0.135674	0.277168	0.903293
LAGE3	0.232679	0.261629	0.220829	0.935637
LAMA1	0.168159	0.447575	0.17751	0.949167
LAMA2	0.016454	0.879585	-0.0101898	0.992883
LAMA3	0.34689	0.0288905	0.327746	0.893964
LAMA4	-0.0441848	0.781481	0.0277529	0.984061
LAMA5	0.0229151	0.952644	0.0415881	0.99599
LAMB1	-0.131666	0.387252	-0.115618	0.939005
LAMB2	-0.0666258	0.794468	-0.0427171	0.98529
LAMB2P1	0.17283	0.388917	0.208967	0.939005
LAMB3	-0.129543	0.610478	-0.289377	0.974076
LAMC1	0.1169	0.294002	0.0903932	0.939005
LAMC3	0.161845	0.583855	-0.0312476	0.973864
LAMP1	0.0973483	0.334119	0.0828396	0.939005
LAMP2	0.14165	0.229347	0.091658	0.92698
LAMP5	-0.0723503	0.747826	-0.0149927	0.98208
LAMTOR1	0.0519804	0.77163	0.0652403	0.982772
LAMTOR2	-0.259338	0.183303	-0.29479	0.906212
LAMTOR3	-0.00739684	0.964822	0.00945346	0.99658
LAMTOR4	-0.0225716	0.907312	-0.00688628	0.994654
LAMTOR5	-0.0144988	0.949439	-0.00493181	0.99599
LANCL1	-0.0431652	0.757941	-0.0627222	0.982772
LANCL1-AS1	0.161799	0.508685	0.144953	0.966312
LANCL2	-0.107297	0.414386	-0.0885134	0.943289
LANCL3	0.0501164	0.843638	0.0340423	0.987845
LAP3	-0.155711	0.281883	-0.125875	0.939005
LAPTM4A	0.168431	0.274769	0.0940142	0.938811
LAPTM4B	0.040259	0.827225	0.0246454	0.987215
LAPTM5	-0.172697	0.370382	-0.158347	0.939005
LARGE-AS1	-0.487189	0.0147681	-0.482501	0.876736
LARGE1	-0.140682	0.172716	-0.1278	0.903293
LARP1	-0.0284524	0.605481	-0.0121636	0.974076
LARP1B	-0.0462026	0.718916	-0.0283057	0.97936
LARP4	0.0555997	0.641081	0.0271491	0.978203
LARP4B	0.017989	0.837677	0.0644988	0.987845
LARP6	-0.0524239	0.727916	-0.010408	0.98024
LARP7	0.233607	0.141466	0.190042	0.903293
LARS	-0.0479398	0.587178	-0.0774585	0.973864
LARS2	-0.115862	0.353505	-0.101611	0.939005
LAS1L	0.146056	0.32494	0.16063	0.939005
LASP1	-0.00206291	0.985009	0.0119657	0.997691
LAT	-0.145454	0.569016	-0.101396	0.970192
LAT2	-0.139006	0.553729	-0.0986454	0.969733
LATS1	0.119807	0.126912	0.119606	0.902167
LATS2	0.252868	0.278842	0.26184	0.939005
LAYN	0.3339	0.169753	0.328526	0.903293
LBH	0.165015	0.575054	0.202122	0.971589
LBR	0.119149	0.403903	0.0518997	0.943289
LCA5	0.142647	0.330741	0.0704133	0.939005
LCA5L	-0.153297	0.483039	-0.18537	0.959191
LCAT	-0.220677	0.386891	-0.199862	0.939005
LCLAT1	-0.375617	0.0287618	-0.29918	0.893964
LCMT1	0.00542095	0.975787	0.00803908	0.997685
LCMT1-AS2	0.415813	0.0456612	0.397998	0.893964
LCMT2	-0.289321	0.247254	-0.124096	0.933861
LCN12	0.400965	0.134317	0.412851	0.903293
LCNL1	0.200464	0.466526	0.0643929	0.956905
LCOR	-0.0742212	0.508969	-0.0930589	0.966312
LCORL	0.100935	0.531591	0.0748632	0.968991
LCP1	0.0214969	0.918539	0.0670896	0.994654
LCP2	-0.0695217	0.720701	-0.0858437	0.980051
LDAH	0.02452	0.914414	0.0327678	0.994654
LDB1	-0.0765813	0.402605	-0.0590099	0.943289
LDB2	-0.250341	0.223877	-0.230604	0.921922
LDB3	0.258822	0.317027	0.293076	0.939005
LDHA	0.00389787	0.981844	0.0240692	0.997685
LDHAL6A	0.168406	0.458685	0.256163	0.955181
LDHB	-0.014955	0.883908	-0.0261723	0.993194
LDHD	-0.142093	0.61571	-0.0712285	0.974351
LDLR	0.259542	0.172228	0.26891	0.903293
LDLRAD3	-0.204835	0.328141	-0.236948	0.939005
LDLRAD4	0.259604	0.00200932	0.228621	0.83425
LDLRAD4-AS1	-0.0572888	0.771032	-0.0633938	0.982772
LDLRAP1	0.0989602	0.687886	0.0979161	0.978203
LDOC1	-0.50171	0.00706567	-0.381391	0.83425
LDOC1L	-0.00283516	0.978172	-0.0284881	0.997685
LEAP2	-0.182464	0.405569	-0.141874	0.943289
LECT1	0.0863291	0.688421	0.183611	0.978203
LEF1	0.357303	0.134075	0.303692	0.903293
LEMD2	0.198616	0.140653	0.218448	0.903293
LEMD3	0.0265828	0.823021	-0.000527232	0.987215
LEO1	-0.0254044	0.86756	0.00662954	0.990757
LEPR	0.14404	0.498367	0.143824	0.961981
LEPROT	0.149649	0.300765	0.112983	0.939005
LEPROTL1	0.0316531	0.835167	-0.032213	0.987845
LETM1	0.00284364	0.981862	0.0182241	0.997685
LETM2	0.263079	0.146924	0.201661	0.903293
LETMD1	-0.286521	0.082574	-0.246791	0.893964
LFNG	0.0341833	0.89836	0.166875	0.993831
LGALS1	-0.00459967	0.981709	0.0180628	0.997685
LGALS3	0.160042	0.442257	0.116513	0.947727
LGALS3BP	0.0922737	0.672453	0.0709335	0.978203
LGALS8	-0.00547955	0.969504	0.00792071	0.997669
LGALS9	0.244884	0.282583	0.172127	0.939005
LGALSL	-0.0951717	0.625321	-0.159482	0.976828
LGI1	-0.0220213	0.904973	-0.0710105	0.994654
LGI2	-0.0898141	0.688544	-0.157282	0.978203
LGI3	-0.00425903	0.977391	0.0825326	0.997685
LGI4	0.213267	0.299789	0.181053	0.939005
LGMN	-0.0666088	0.749575	0.00968503	0.98208
LGR4	-0.0517217	0.743056	-0.0744189	0.981498
LGR5	-0.093412	0.70703	-0.0540245	0.97869
LHFP	-0.111907	0.39673	-0.109987	0.941053
LHFPL1	0.207709	0.357709	0.164905	0.939005
LHFPL2	-0.18595	0.23718	-0.174424	0.931364
LHFPL3	-0.176382	0.365227	-0.140606	0.939005
LHFPL3-AS2	0.760123	0.00630478	0.563447	0.83425
LHFPL4	-0.254246	0.0207289	-0.161921	0.893964
LHFPL5	0.280397	0.288101	0.367869	0.939005
LHPP	0.350774	0.160448	0.273794	0.903293
LHX2	0.100073	0.640513	0.0338235	0.978203
LHX4	-0.0705297	0.748473	0.0827747	0.98208
LHX4-AS1	-0.280431	0.227566	-0.24235	0.925003
LHX6	-0.199712	0.319223	-0.22218	0.939005
LIAS	0.38485	0.0860228	0.274666	0.893964
LIFR	0.0943094	0.350033	0.034259	0.939005
LIFR-AS1	0.018226	0.930537	-0.00793901	0.995961
LIG1	0.221301	0.242832	0.313497	0.932035
LIG3	-0.116399	0.39091	-0.1389	0.939005
LIG4	0.0713854	0.656692	-0.0324468	0.978203
LIMA1	-0.0750243	0.609701	-0.0634037	0.974076
LIMCH1	0.108386	0.090098	0.0905119	0.893964
LIMD1	-0.0367927	0.880052	0.0628581	0.992883
LIMD2	0.183589	0.460201	0.262512	0.95552
LIMK1	0.15215	0.437646	0.157676	0.947598
LIMK2	0.0232686	0.890964	0.0531773	0.993634
LIMS1	-0.0487251	0.804504	-0.112149	0.985355
LIMS2	0.694742	0.0213797	0.476851	0.893964
LIN37	-0.212871	0.262856	-0.114318	0.935637
LIN52	-0.0590579	0.708132	-0.106294	0.97869
LIN54	-0.0543801	0.692145	-0.114825	0.978203
LIN7A	-0.441587	0.0540887	-0.365888	0.893964
LIN7B	-0.332453	0.110515	-0.365415	0.893964
LIN7C	-0.0782588	0.40054	-0.118818	0.94283
LIN9	0.0755232	0.703304	0.0285258	0.978203
LINC-PINT	-0.169103	0.128595	-0.146169	0.902775
LINC00032	-0.249448	0.252434	-0.346767	0.934562
LINC00092	0.211669	0.362557	0.21761	0.939005
LINC00094	0.0337386	0.814932	0.0564911	0.985831
LINC00116	-0.117664	0.548501	-0.128627	0.968991
LINC00158	-0.477889	0.0657988	-0.426738	0.893964
LINC00173	-0.660231	0.000732218	-0.565857	0.83425
LINC00174	0.214381	0.26504	0.291382	0.935637
LINC00176	0.25249	0.297433	0.253361	0.939005
LINC00202-1	-0.110261	0.603879	0.0222344	0.974076
LINC00222	0.272967	0.210718	0.222906	0.919732
LINC00260	0.395849	0.134208	0.372707	0.903293
LINC00265	0.00775264	0.975407	0.00512346	0.997685
LINC00282	-0.0572109	0.792433	-0.106456	0.98529
LINC00294	-0.101933	0.303042	-0.0849155	0.939005
LINC00298	0.0650648	0.762971	0.0144239	0.982772
LINC00299	-0.0712725	0.740079	0.0347349	0.981274
LINC00310	0.163929	0.549581	0.287549	0.968991
LINC00320	0.240831	0.238236	0.131855	0.931441
LINC00339	-0.131591	0.494209	-0.157962	0.960607
LINC00341	0.414574	0.0802204	0.315829	0.893964
LINC00342	-0.120734	0.285092	-0.0944988	0.939005
LINC00403	0.176161	0.44163	0.20369	0.947727
LINC00461	0.107233	0.49584	0.117244	0.960607
LINC00472	0.22411	0.120217	0.215505	0.899041
LINC00473	0.054997	0.803454	0.0837537	0.985355
LINC00476	-0.306028	0.0896677	-0.199434	0.893964
LINC00493	0.369722	0.103318	0.224298	0.893964
LINC00506	0.116389	0.637741	0.261765	0.978112
LINC00507	-0.136826	0.569498	-0.0829456	0.970192
LINC00514	0.174568	0.42517	0.120062	0.944485
LINC00515	-0.271996	0.236325	-0.28626	0.929669
LINC00526	0.428018	0.0513493	0.330235	0.893964
LINC00535	-0.52791	0.0310147	-0.363877	0.893964
LINC00597	0.00178728	0.993883	0.0562825	0.999394
LINC00598	0.263649	0.130504	0.191063	0.903293
LINC00599	-0.296779	0.0259226	-0.209021	0.893964
LINC00601	-0.163823	0.469205	-0.173758	0.958166
LINC00609	0.33279	0.268326	0.357216	0.935637
LINC00622	-0.322401	0.142413	-0.235626	0.903293
LINC00623	-0.1744	0.400864	-0.209147	0.94283
LINC00630	-0.0545797	0.734063	-0.0992291	0.98024
LINC00632	-0.453875	0.0391042	-0.33958	0.893964
LINC00634	0.139847	0.555448	-0.002468	0.969733
LINC00639	0.59354	0.0194324	0.600282	0.893964
LINC00641	-0.0124828	0.892026	-0.0250353	0.993634
LINC00643	-0.154072	0.482468	-0.175796	0.959191
LINC00654	-0.0513604	0.807258	0.106233	0.985355
LINC00662	0.257174	0.183556	0.214097	0.906212
LINC00663	0.188007	0.364496	0.134874	0.939005
LINC00665	-0.313842	0.0976681	-0.293887	0.893964
LINC00667	0.216464	0.160427	0.212671	0.903293
LINC00672	-0.238716	0.250169	-0.11861	0.934339
LINC00673	0.0339729	0.827219	0.0409099	0.987215
LINC00674	0.147066	0.0586594	0.121921	0.893964
LINC00693	0.295308	0.181892	0.3234	0.906212
LINC00707	0.0503669	0.821475	0.127964	0.986867
LINC00710	-0.101678	0.648851	-0.0241289	0.978203
LINC00839	-0.232296	0.268515	-0.154541	0.93587
LINC00844	0.225061	0.351608	0.122741	0.939005
LINC00847	-0.125597	0.494875	-0.121854	0.960607
LINC00852	0.109255	0.588309	0.111982	0.973864
LINC00856	-0.025775	0.88829	0.00774726	0.993628
LINC00865	-0.0509102	0.839825	-0.198306	0.987845
LINC00869	0.119048	0.600627	0.0818022	0.974076
LINC00877	-0.219209	0.227419	-0.159487	0.925003
LINC00882	-0.0975236	0.584191	-0.0917145	0.973864
LINC00888	0.24189	0.25029	0.138094	0.934339
LINC00889	-0.390217	0.118388	-0.311511	0.896851
LINC00893	0.33835	0.0457786	0.448289	0.893964
LINC00894	0.197769	0.383917	0.216304	0.939005
LINC00898	0.239559	0.327545	0.244873	0.939005
LINC00899	0.201369	0.43067	0.212701	0.947153
LINC00900	0.0881503	0.717943	0.12607	0.97935
LINC00901	-0.156847	0.438176	-0.171802	0.947598
LINC00909	0.498382	0.00361538	0.519743	0.83425
LINC00910	0.441828	0.0428101	0.38251	0.893964
LINC00921	-0.321797	0.0859324	-0.239297	0.893964
LINC00928	-0.211894	0.36148	-0.177643	0.939005
LINC00930	-0.360067	0.176782	-0.19128	0.90549
LINC00936	-0.0986677	0.693737	-0.0235085	0.978203
LINC00938	0.211313	0.265076	0.160163	0.935637
LINC00950	-0.192849	0.0749487	-0.156846	0.893964
LINC00951	-0.175506	0.527014	-0.216453	0.968991
LINC00957	-0.128193	0.517328	-0.0471126	0.968401
LINC00960	-0.131076	0.605288	-0.0321087	0.974076
LINC00963	0.201101	0.349424	0.238449	0.939005
LINC00982	0.368136	0.197605	0.393879	0.910096
LINC00987	-0.0740703	0.673966	-0.0478756	0.978203
LINC00997	-0.00596861	0.971432	-0.0298474	0.997685
LINC00998	0.0139452	0.950294	-0.00730877	0.99599
LINC00999	0.107064	0.699017	0.11035	0.978203
LINC01000	0.0967139	0.503981	0.0929672	0.96488
LINC01004	0.0235931	0.839512	0.0181314	0.987845
LINC01007	0.170222	0.461851	0.165069	0.956277
LINC01011	-0.056253	0.806422	-0.0442056	0.985355
LINC01018	-0.184072	0.357155	-0.215445	0.939005
LINC01024	0.377719	0.0632257	0.393974	0.893964
LINC01061	0.194391	0.468381	0.148466	0.957731
LINC01089	0.0793838	0.686382	0.0148585	0.978203
LINC01094	0.145973	0.47343	0.0953805	0.958916
LINC01102	-0.255712	0.275081	-0.13963	0.939005
LINC01105	0.18423	0.258703	0.200199	0.935637
LINC01114	0.358565	0.166421	0.314075	0.903293
LINC01122	-0.371606	0.0889516	-0.332801	0.893964
LINC01123	-0.396617	0.0765462	-0.287679	0.893964
LINC01125	0.205686	0.397888	0.305028	0.941753
LINC01128	-0.278867	0.0604518	-0.263046	0.893964
LINC01135	0.105324	0.608459	0.0247935	0.974076
LINC01138	0.222882	0.182135	0.284799	0.906212
LINC01140	-0.772219	0.0090618	-0.527238	0.840223
LINC01141	0.109939	0.528987	0.10558	0.968991
LINC01152	-0.232186	0.201988	-0.239859	0.914764
LINC01158	0.02771	0.882735	-0.136923	0.993192
LINC01159	0.0274877	0.890439	-0.0545061	0.993628
LINC01168	0.164116	0.487249	0.242809	0.95962
LINC01176	0.121007	0.618883	0.0758384	0.97467
LINC01184	0.0239201	0.91845	0.00760818	0.994654
LINC01197	-0.131112	0.469526	-0.165897	0.958166
LINC01234	0.0848925	0.729147	0.107883	0.98024
LINC01250	-0.564731	0.0286572	-0.397267	0.893964
LINC01252	-0.0616096	0.779636	-0.0355199	0.983312
LINC01260	0.0751085	0.714085	0.0259138	0.97935
LINC01266	-0.244309	0.273148	-0.231837	0.937868
LINC01278	-0.0634994	0.712627	0.00680623	0.97935
LINC01279	0.215094	0.37756	0.226452	0.939005
LINC01289	-0.317628	0.0924965	-0.383912	0.893964
LINC01301	0.402581	0.0989031	0.340281	0.893964
LINC01310	0.0369849	0.895726	0.0209193	0.993831
LINC01314	0.207725	0.299104	0.171243	0.939005
LINC01322	0.221268	0.340782	0.0905541	0.939005
LINC01338	-0.0803048	0.749155	-0.33308	0.98208
LINC01351	0.249264	0.299027	0.14178	0.939005
LINC01354	-0.157713	0.581237	-0.261279	0.973534
LINC01355	0.124506	0.466486	0.134471	0.956905
LINC01359	0.277422	0.337073	0.095574	0.939005
LINC01372	0.0671192	0.723897	0.0251354	0.98024
LINC01410	-0.257441	0.229359	-0.157138	0.92698
LINC01411	0.113169	0.59183	0.156255	0.973864
LINC01420	-0.0479721	0.820582	-0.147184	0.986791
LINC01470	0.452459	0.0268161	0.475663	0.893964
LINC01473	0.304864	0.162639	0.271377	0.903293
LINC01481	0.193666	0.347847	0.0810869	0.939005
LINC01503	-0.218389	0.341755	-0.255604	0.939005
LINC01521	-0.120197	0.596322	-0.0659095	0.973864
LINC01529	0.103436	0.557699	0.0668433	0.969733
LINC01534	-0.0547609	0.798329	-0.206254	0.98529
LINC01535	-0.050758	0.784683	-0.0407792	0.984719
LINC01537	-0.72902	0.00055527	-0.585212	0.83425
LINC01547	-0.244517	0.335108	-0.274864	0.939005
LINC01551	-0.703276	0.00367678	-0.503847	0.83425
LINC01560	0.128251	0.573264	0.109077	0.970947
LINC01561	-0.200945	0.374457	-0.290208	0.939005
LINC01563	0.604387	0.0124745	0.507645	0.848134
LINC01567	0.0217866	0.882087	0.00794201	0.993141
LINC01578	0.185174	0.308239	0.0596736	0.939005
LINC01590	-0.0675744	0.758294	-0.200053	0.982772
LINC01630	0.475542	0.0349164	0.344948	0.893964
LINCR-0001	-0.159586	0.395529	-0.122338	0.940789
LINCR-0003	0.0623121	0.780011	0.0958721	0.983416
LINGO1	-0.0539264	0.798126	-0.0832151	0.98529
LINGO1-AS1	-0.219213	0.283211	-0.317155	0.939005
LINGO2	-0.20334	0.381005	-0.150611	0.939005
LINS1	-0.0360637	0.856331	-0.0630161	0.989751
LIPA	0.215157	0.253941	0.128574	0.935637
LIPE	0.140033	0.556257	0.161607	0.969733
LIPE-AS1	-0.0255066	0.901943	-0.0767443	0.994358
LIPG	-0.0885256	0.731559	-0.0628295	0.98024
LIPH	0.356702	0.0860193	0.261359	0.893964
LIPT1	0.0815372	0.741446	0.180682	0.981274
LITAF	0.229948	0.179072	0.10234	0.906212
LIX1	0.161779	0.458371	0.0812757	0.955181
LIX1L	0.0552088	0.738616	-0.0235978	0.980708
LLGL1	-0.0239269	0.932204	-0.0205962	0.995961
LLGL2	0.0185957	0.952128	0.188874	0.99599
LLPH	-0.0509302	0.81	-0.090088	0.985355
LMAN1	0.139761	0.184674	0.141149	0.906212
LMAN2	0.00966423	0.957275	0.0506679	0.99599
LMAN2L	0.0710441	0.723114	0.172666	0.98024
LMBR1	0.138501	0.234843	0.0761966	0.928448
LMBR1L	0.193751	0.0997786	0.195496	0.893964
LMBRD1	0.136449	0.356481	0.0693476	0.939005
LMBRD2	-0.14866	0.280519	-0.131686	0.939005
LMCD1	0.295112	0.246169	0.0704688	0.932998
LMCD1-AS1	0.382772	0.0459027	0.26255	0.893964
LMF1	-0.0130853	0.945078	-0.0132169	0.99599
LMF1-AS1	-0.297835	0.239662	-0.105403	0.932035
LMF2	0.272586	0.267146	0.3152	0.935637
LMLN	0.0812019	0.694308	-0.0123725	0.978203
LMNA	0.504557	0.0752469	0.516715	0.893964
LMNB1	-0.383369	0.108898	-0.285296	0.893964
LMNB2	-0.0386901	0.894871	-0.00831252	0.993634
LMNTD1	0.32803	0.169617	0.189964	0.903293
LMO2	0.273993	0.1485	0.194635	0.903293
LMO3	-0.0592361	0.671642	-0.104017	0.978203
LMO4	-0.156257	0.371398	-0.137788	0.939005
LMO7	-0.159083	0.255944	-0.088426	0.935637
LMOD1	0.687744	0.0088291	0.554387	0.83425
LMTK2	-0.105271	0.142753	-0.0677107	0.903293
LMTK3	-0.114867	0.687953	-0.0314989	0.978203
LNP1	-0.0533933	0.824264	0.0040702	0.987215
LNPEP	-0.0627589	0.574685	-0.058252	0.971482
LNPK	-0.0192281	0.881629	-0.00620672	0.992883
LNX1	-0.363148	0.0765291	-0.231695	0.893964
LNX1-AS1	-0.49678	0.035238	-0.494786	0.893964
LNX2	-0.163838	0.35072	-0.195481	0.939005
LOC100049716	0.298449	0.146399	0.28221	0.903293
LOC100126784	0.133206	0.586686	0.216379	0.973864
LOC100128239	-0.0801938	0.762695	0.0103279	0.982772
LOC100128288	-0.0667081	0.722654	-0.127432	0.98024
LOC100128361	-0.089458	0.68862	-0.172481	0.978203
LOC100128398	-0.0387914	0.852602	0.00666611	0.989116
LOC100128494	0.108446	0.612237	0.157314	0.974322
LOC100128531	0.130337	0.539438	0.141619	0.968991
LOC100128554	0.0311558	0.886255	0.00973352	0.993194
LOC100128653	0.0946503	0.696809	0.118278	0.978203
LOC100129027	0.348843	0.138738	0.198854	0.903293
LOC100129034	0.143652	0.420567	0.157091	0.943664
LOC100129203	-0.0901422	0.701113	0.00263701	0.978203
LOC100129215	-0.257568	0.283434	-0.038443	0.939005
LOC100129316	-0.218865	0.287831	-0.285328	0.939005
LOC100129434	0.40316	0.113992	0.398059	0.895406
LOC100129503	-0.00869627	0.969714	-0.0852917	0.997669
LOC100129534	0.067752	0.721834	0.0502407	0.98024
LOC100129550	-0.156421	0.289018	-0.1058	0.939005
LOC100129617	-0.193228	0.397485	-0.142872	0.941753
LOC100129917	-0.0502227	0.79713	0.00623804	0.98529
LOC100129931	-0.244134	0.172908	-0.128222	0.903293
LOC100130238	-0.174387	0.470711	-0.0985805	0.958166
LOC100130357	0.243858	0.214542	0.217101	0.920538
LOC100130370	0.317452	0.230499	0.273834	0.927625
LOC100130587	-0.307734	0.261746	-0.337209	0.935637
LOC100130691	0.248638	0.28229	0.240507	0.939005
LOC100130705	0.0821156	0.69685	0.00466063	0.978203
LOC100130744	0.359515	0.0585595	0.32391	0.893964
LOC100130872	-0.206643	0.40989	-0.216051	0.943289
LOC100130950	-0.039898	0.825663	0.0787654	0.987215
LOC100130987	-0.106524	0.610111	0.0156175	0.974076
LOC100130992	0.159596	0.49499	0.29936	0.960607
LOC100131496	-0.505439	0.0287236	-0.434423	0.893964
LOC100132057	0.0315876	0.870211	0.113993	0.990757
LOC100132111	-0.418221	0.059034	-0.254423	0.893964
LOC100132356	0.137709	0.522885	0.0345366	0.968991
LOC100132781	-0.518119	0.000629691	-0.549917	0.83425
LOC100132813	0.305436	0.244117	0.30638	0.932035
LOC100132874	-0.304078	0.154343	-0.32597	0.903293
LOC100133077	-0.0876055	0.694655	-0.0445478	0.978203
LOC100133315	-0.0977042	0.613262	-0.177927	0.974351
LOC100144595	-0.0658342	0.786691	-0.0850544	0.984953
LOC100147773	-0.257944	0.189391	-0.275382	0.906212
LOC100287036	0.458353	0.0667718	0.401509	0.893964
LOC100287846	0.109186	0.582542	0.0527076	0.973676
LOC100287896	0.152466	0.501428	0.131424	0.963188
LOC100288123	-0.0485727	0.86206	0.0406894	0.990672
LOC100288152	0.262614	0.234986	0.238468	0.928448
LOC100288181	-0.0157186	0.938469	-0.135851	0.99599
LOC100289230	0.497412	0.0287613	0.507558	0.893964
LOC100289473	0.126547	0.550266	0.044717	0.968991
LOC100289495	0.107308	0.678171	0.0054109	0.978203
LOC100289580	0.13253	0.675183	0.143864	0.978203
LOC100289650	-0.0473748	0.843228	-0.0772702	0.987845
LOC100294362	0.0861941	0.614923	0.125032	0.974351
LOC100303749	-0.244581	0.234262	-0.271492	0.928448
LOC100335030	-0.123268	0.570405	-0.152787	0.970192
LOC100379224	-0.356323	0.122246	-0.296622	0.899041
LOC100499484	-0.173372	0.409051	-0.100497	0.943289
LOC100505478	0.0545623	0.797704	-0.01326	0.98529
LOC100505502	0.0768582	0.72899	0.0673984	0.98024
LOC100505549	0.445992	0.0166665	0.275341	0.887229
LOC100505625	-0.283548	0.192582	-0.325217	0.907434
LOC100505658	-0.281621	0.297459	-0.285303	0.939005
LOC100505715	-0.100026	0.683174	-0.00295421	0.978203
LOC100505716	-0.206301	0.403389	-0.251706	0.943289
LOC100505736	-0.183512	0.427247	-0.117967	0.945971
LOC100505795	-0.246341	0.330906	-0.220274	0.939005
LOC100505942	-0.142934	0.560467	-0.243542	0.969733
LOC100505978	0.0854473	0.693342	0.0635829	0.978203
LOC100506023	-0.49667	0.0183837	-0.386717	0.893964
LOC100506083	-0.256392	0.262606	-0.210602	0.935637
LOC100506124	-0.0870206	0.686895	0.0347243	0.978203
LOC100506127	-0.127905	0.578206	-0.107758	0.972826
LOC100506136	0.143784	0.591145	0.0184708	0.973864
LOC100506142	-0.055376	0.802262	-0.206362	0.985355
LOC100506178	0.221569	0.420315	0.133435	0.943566
LOC100506207	0.182396	0.441923	0.312128	0.947727
LOC100506217	0.0142488	0.954328	0.0806081	0.99599
LOC100506258	0.393196	0.0513568	0.209235	0.893964
LOC100506281	-0.346722	0.108078	-0.376417	0.893964
LOC100506286	0.0872953	0.696318	0.315703	0.978203
LOC100506302	-0.231339	0.203219	-0.151309	0.914764
LOC100506374	-0.17139	0.428061	-0.126868	0.946346
LOC100506384	-0.00493254	0.980054	0.0279083	0.997685
LOC100506472	0.0592828	0.791746	0.0474813	0.98529
LOC100506473	0.0344545	0.881684	-0.00254528	0.992883
LOC100506497	0.211041	0.406399	0.239668	0.943289
LOC100506504	0.327197	0.139651	0.274168	0.903293
LOC100506514	-0.0283224	0.899905	-0.0365924	0.993831
LOC100506548	-0.0848645	0.490525	-0.0883083	0.960393
LOC100506551	0.0845277	0.689425	0.0210556	0.978203
LOC100506571	-0.0314308	0.891793	-0.0801658	0.993634
LOC100506585	-0.187861	0.470414	-0.132314	0.958166
LOC100506603	-0.371089	0.0731734	-0.422795	0.893964
LOC100506606	-0.0936195	0.734866	-0.0027372	0.98024
LOC100506639	-0.229829	0.234414	-0.277299	0.928448
LOC100506679	-0.315651	0.191893	-0.320954	0.907434
LOC100506725	0.591086	0.0203748	0.39563	0.893964
LOC100506730	0.344617	0.092654	0.278019	0.893964
LOC100506746	0.131428	0.517878	0.0519875	0.968401
LOC100506801	-0.0275889	0.867203	-0.134921	0.990757
LOC100506844	-0.087579	0.701394	-0.0712526	0.978203
LOC100506860	-0.0438752	0.785785	-0.0285994	0.984719
LOC100506895	-0.11229	0.653719	-0.0228802	0.978203
LOC100506922	-0.26089	0.24686	-0.330863	0.933861
LOC100506990	-0.0122388	0.936922	-0.0147401	0.99599
LOC100507091	-0.0193188	0.939389	-0.0379842	0.99599
LOC100507131	0.390143	0.0635428	0.369022	0.893964
LOC100507140	0.419158	0.0850898	0.494693	0.893964
LOC100507156	-0.0113823	0.961902	-0.00962671	0.996461
LOC100507283	0.217415	0.29408	0.295511	0.939005
LOC100507291	-0.0282786	0.881518	-0.0719137	0.992883
LOC100507346	0.342239	0.0649325	0.287672	0.893964
LOC100507351	-0.192707	0.320592	-0.0982952	0.939005
LOC100507373	0.320766	0.151276	0.34349	0.903293
LOC100507387	-0.422164	0.0738795	-0.335724	0.893964
LOC100507388	-0.0478198	0.821616	-0.0357227	0.986867
LOC100507437	0.18998	0.350289	0.211438	0.939005
LOC100507472	-0.136013	0.6407	-0.135703	0.978203
LOC100507487	0.0488045	0.835858	-0.0268414	0.987845
LOC100507557	0.237286	0.215886	0.266244	0.920968
LOC100507577	-0.0680627	0.771694	-0.066419	0.982772
LOC100507747	-0.114294	0.668016	-0.0660558	0.978203
LOC100652768	0.112079	0.640903	0.0767009	0.978203
LOC100652901	0.188799	0.412856	0.203619	0.943289
LOC100996251	0.110374	0.542783	0.163324	0.968991
LOC100996274	0.288191	0.257489	0.238127	0.935637
LOC100996385	-0.189584	0.352612	-0.0510843	0.939005
LOC100996437	-0.130436	0.619323	-0.157958	0.974783
LOC100996447	0.211816	0.393288	0.259861	0.940191
LOC100996573	0.121291	0.69872	0.0710402	0.978203
LOC100996598	0.148286	0.469805	0.0673671	0.958166
LOC100996635	-0.58109	0.0604355	-0.592686	0.893964
LOC100996664	0.0610307	0.791047	-0.0647395	0.98529
LOC100996724	-0.101282	0.401242	-0.0676906	0.942933
LOC100996763	-0.101847	0.674432	-0.128915	0.978203
LOC101060254	-0.137713	0.542699	-0.239434	0.968991
LOC101060553	-0.132724	0.613622	0.0446213	0.974351
LOC101243545	0.173999	0.373479	0.234723	0.939005
LOC101409256	-0.0900518	0.664906	-0.0103363	0.978203
LOC101926908	-0.539025	0.0148845	-0.425275	0.876736
LOC101926915	-0.343758	0.154887	-0.254368	0.903293
LOC101926935	0.0294648	0.899577	-0.00616822	0.993831
LOC101926963	-0.0181028	0.917517	-0.0154209	0.994654
LOC101926964	0.0507086	0.820526	0.0644643	0.986791
LOC101927021	0.0842141	0.766641	0.102145	0.982772
LOC101927027	-0.198817	0.338156	-0.200408	0.939005
LOC101927066	-0.215201	0.369781	-0.154924	0.939005
LOC101927069	-0.333082	0.144024	-0.264923	0.903293
LOC101927078	-0.123697	0.581877	-0.16297	0.973534
LOC101927124	-0.352688	0.06089	-0.300241	0.893964
LOC101927139	0.347739	0.223627	0.277459	0.921922
LOC101927151	0.0807272	0.646765	0.0481199	0.978203
LOC101927159	-0.431057	0.0556177	-0.462061	0.893964
LOC101927181	0.083328	0.783187	0.0386556	0.98438
LOC101927204	-0.0782715	0.726462	-0.0532514	0.98024
LOC101927211	0.124627	0.532947	0.145022	0.968991
LOC101927248	0.0208759	0.927936	-0.109851	0.995528
LOC101927257	0.224122	0.312386	0.240157	0.939005
LOC101927262	-0.264595	0.181157	-0.281253	0.906212
LOC101927296	-0.246633	0.279309	-0.242084	0.939005
LOC101927314	-0.0277896	0.893703	0.017282	0.993634
LOC101927356	-0.245316	0.247334	-0.194055	0.933861
LOC101927359	0.301081	0.156547	0.318757	0.903293
LOC101927365	0.0129347	0.960111	0.0113723	0.996282
LOC101927391	0.0544156	0.784337	0.0120199	0.984719
LOC101927394	0.00350087	0.989815	0.0416279	0.998745
LOC101927401	0.0363008	0.889145	-0.0794497	0.993628
LOC101927415	0.128658	0.52644	0.144569	0.968991
LOC101927416	-0.200166	0.426526	-0.188053	0.945475
LOC101927509	0.103583	0.646599	0.0771845	0.978203
LOC101927532	-0.285333	0.325653	-0.296529	0.939005
LOC101927539	0.115963	0.57051	0.091797	0.970192
LOC101927550	0.0321416	0.869384	0.00578127	0.990757
LOC101927636	0.285759	0.19241	0.231519	0.907434
LOC101927692	-0.193247	0.416448	-0.225494	0.943289
LOC101927727	0.230078	0.3222	0.258352	0.939005
LOC101927730	0.110081	0.567589	0.118255	0.970135
LOC101927751	0.609278	0.0123711	0.578866	0.848134
LOC101927759	-0.354943	0.0618112	-0.386521	0.893964
LOC101927765	0.139045	0.547288	0.0983202	0.968991
LOC101927768	0.138426	0.517171	0.0684315	0.968401
LOC101927789	0.110591	0.541586	0.0655758	0.968991
LOC101927817	-0.331	0.151025	-0.309581	0.903293
LOC101927854	0.100356	0.611128	0.0531919	0.974076
LOC101927855	0.0680235	0.705135	0.0776837	0.978256
LOC101927905	-0.169157	0.407255	-0.0696083	0.943289
LOC101927907	-0.283788	0.288624	-0.114026	0.939005
LOC101927911	0.214169	0.329342	0.155556	0.939005
LOC101927950	-0.0202009	0.907085	-0.0185632	0.994654
LOC101927969	-0.368234	0.0629651	-0.343608	0.893964
LOC101927987	0.566057	0.0143418	0.544372	0.876736
LOC101928020	0.367154	0.0746616	0.218396	0.893964
LOC101928053	-0.101392	0.623204	-0.0550799	0.976085
LOC101928068	0.0253347	0.906227	0.0559327	0.994654
LOC101928118	0.0813431	0.734975	0.0646826	0.98024
LOC101928123	0.0735748	0.776292	-0.058898	0.982772
LOC101928185	0.490413	0.0543733	0.358424	0.893964
LOC101928205	0.131598	0.517288	0.091647	0.968401
LOC101928279	-0.597107	0.0134909	-0.526593	0.867321
LOC101928307	-0.21461	0.35423	-0.00896504	0.939005
LOC101928314	-0.429492	0.0538799	-0.35707	0.893964
LOC101928323	-0.335141	0.22192	-0.091473	0.921922
LOC101928324	0.192775	0.336081	0.159174	0.939005
LOC101928377	-0.310574	0.125742	-0.280139	0.901029
LOC101928386	-0.12679	0.541395	-0.0966819	0.968991
LOC101928416	-0.310707	0.229966	-0.2695	0.927625
LOC101928429	0.447319	0.109942	0.40822	0.893964
LOC101928433	-0.059418	0.796582	-0.0879402	0.98529
LOC101928435	0.0247895	0.890036	-0.0711244	0.993628
LOC101928445	0.0483397	0.828512	-0.0548095	0.987598
LOC101928446	0.338419	0.0999838	0.271921	0.893964
LOC101928453	-0.165965	0.515536	-0.0347718	0.968401
LOC101928461	0.00821198	0.970321	-0.00211432	0.997685
LOC101928465	-0.00336745	0.990341	-0.034893	0.998745
LOC101928491	-0.175155	0.54249	0.0228855	0.968991
LOC101928514	-0.240612	0.238293	-0.240125	0.931441
LOC101928590	-0.246787	0.230952	-0.283187	0.928067
LOC101928592	-0.114708	0.546461	-0.143828	0.968991
LOC101928673	-0.138058	0.51248	-0.134131	0.968118
LOC101928696	-0.122311	0.540142	-0.187166	0.968991
LOC101928727	0.13333	0.570705	0.0378383	0.970192
LOC101928731	0.360718	0.0659417	0.333119	0.893964
LOC101928786	-0.173793	0.454328	-0.0785449	0.952796
LOC101928841	0.05837	0.806821	-0.0230863	0.985355
LOC101928855	-0.543089	0.0254603	-0.500416	0.893964
LOC101928885	-0.261433	0.157902	-0.29157	0.903293
LOC101928909	0.0768943	0.714065	-0.0206548	0.97935
LOC101928937	-0.43591	0.048836	-0.33493	0.893964
LOC101928943	-0.273383	0.210234	-0.246061	0.919597
LOC101928948	-0.138078	0.486155	-0.125777	0.959191
LOC101928961	-0.429887	0.0230271	-0.289633	0.893964
LOC101929057	-0.180675	0.386592	-0.108904	0.939005
LOC101929064	0.172678	0.454357	0.091091	0.952796
LOC101929095	0.153407	0.425176	0.234666	0.944485
LOC101929124	-0.0746287	0.746406	-0.0162256	0.98208
LOC101929147	-0.170548	0.402945	-0.111346	0.943289
LOC101929162	0.00443114	0.979639	-0.0522853	0.997685
LOC101929185	-0.0442746	0.838178	-0.0301093	0.987845
LOC101929227	0.175138	0.486157	0.00235343	0.959191
LOC101929237	-0.427749	0.109659	-0.223605	0.893964
LOC101929340	0.271643	0.298224	0.198492	0.939005
LOC101929372	-0.0526954	0.834358	0.0190522	0.987845
LOC101929439	-0.539097	0.0253824	-0.458089	0.893964
LOC101929468	0.0025712	0.99055	0.0396432	0.998745
LOC101929469	0.212572	0.371589	0.314203	0.939005
LOC101929524	0.22355	0.316446	0.262032	0.939005
LOC101929526	-0.0911881	0.671685	-0.0214298	0.978203
LOC101929544	-0.0338881	0.898193	0.0802437	0.993831
LOC101929549	0.375447	0.0548751	0.384707	0.893964
LOC101929550	-0.0697432	0.737897	-0.0473314	0.980708
LOC101929563	-0.118921	0.617426	-0.172597	0.974474
LOC101929567	0.0490456	0.81508	0.0173548	0.985831
LOC101929570	-0.310763	0.171549	-0.256364	0.903293
LOC101929578	-0.472041	0.0214051	-0.428165	0.893964
LOC101929586	-0.168699	0.442282	-0.0301154	0.947727
LOC101929595	0.188829	0.358227	0.0512723	0.939005
LOC101929596	0.122535	0.50569	0.141969	0.965814
LOC101929643	0.0857526	0.730966	0.0784265	0.98024
LOC101929653	0.439555	0.00799235	0.43473	0.83425
LOC101929679	-0.234625	0.326787	-0.248146	0.939005
LOC101929680	-0.0892867	0.663515	-0.0831703	0.978203
LOC101929698	0.318871	0.143617	0.268833	0.903293
LOC101929709	-0.00786811	0.962709	-0.0356649	0.996461
LOC101929748	-0.53145	0.0298755	-0.440647	0.893964
LOC101929767	-0.431234	0.071562	-0.221341	0.893964
LOC101929796	-0.564357	0.037846	-0.509068	0.893964
LOC101929895	-0.376717	0.0898591	-0.266958	0.893964
LOC101929998	0.0339383	0.845573	-0.012028	0.987992
LOC101930085	0.171106	0.31458	0.107353	0.939005
LOC102546226	-0.241538	0.28834	-0.223047	0.939005
LOC102546294	-0.218792	0.291013	-0.25543	0.939005
LOC102606465	-0.382196	0.0657482	-0.679586	0.893964
LOC102723566	0.0910724	0.717879	0.122072	0.97935
LOC102723665	0.241763	0.169171	0.0633074	0.903293
LOC102723703	0.385776	0.109893	0.446187	0.893964
LOC102723750	-0.27776	0.258426	-0.162455	0.935637
LOC102723788	-0.359711	0.151098	-0.236893	0.903293
LOC102723886	-0.355471	0.125386	-0.259882	0.900985
LOC102723896	-0.578947	0.00531454	-0.593027	0.83425
LOC102723897	0.0922017	0.723985	0.196995	0.98024
LOC102724023	0.0522333	0.798226	-0.0904865	0.98529
LOC102724094	0.460414	0.0105015	0.431784	0.848134
LOC102724159	-0.270497	0.224277	-0.29009	0.922234
LOC102724196	-0.115585	0.628756	-0.0808453	0.976905
LOC102724200	0.173517	0.499254	0.210062	0.962143
LOC102724312	0.252029	0.315344	0.10746	0.939005
LOC102724404	-0.17271	0.481707	-0.0310864	0.959191
LOC102724428	0.0509267	0.823114	-0.104885	0.987215
LOC102724484	0.244411	0.299159	0.306186	0.939005
LOC102724488	-0.0818515	0.740582	-0.118661	0.981274
LOC102724552	-0.0906725	0.655118	-0.132578	0.978203
LOC102724596	0.0968975	0.631995	0.0770117	0.97775
LOC102724663	0.195953	0.468473	0.288236	0.957738
LOC102724699	0.0743791	0.668418	0.0994247	0.978203
LOC102724814	-0.319137	0.150507	-0.191777	0.903293
LOC102724919	-0.0289435	0.890508	-0.0488597	0.993628
LOC103611081	-0.174779	0.210652	-0.195017	0.919732
LOC104054148	0.358065	0.128648	0.372799	0.902775
LOC105274304	-0.255786	0.158605	-0.218412	0.903293
LOC105369140	0.305115	0.154575	0.24622	0.903293
LOC105369190	0.369298	0.098342	0.426328	0.893964
LOC105369201	-0.00108811	0.99516	-0.0338425	0.999481
LOC105369246	0.0313995	0.92663	0.0162543	0.995264
LOC105369535	-0.369005	0.0668111	-0.204552	0.893964
LOC105369669	-0.244555	0.183816	-0.251927	0.906212
LOC105369889	0.347381	0.0832087	0.361744	0.893964
LOC105369914	-0.0573308	0.802444	-0.0412415	0.985355
LOC105371026	0.396876	0.0872886	0.376027	0.893964
LOC105371371	-0.319517	0.221376	-0.30405	0.921922
LOC105371397	-0.151849	0.524522	-0.0519909	0.968991
LOC105371409	0.0979033	0.720523	0.0748368	0.979972
LOC105371414	0.0850102	0.714041	0.154037	0.97935
LOC105371419	0.0464623	0.841067	0.0361604	0.987845
LOC105371592	-0.220747	0.317787	-0.0511974	0.939005
LOC105371789	-0.10319	0.692361	-0.139447	0.978203
LOC105371921	-0.212982	0.345652	-0.160703	0.939005
LOC105372315	0.184938	0.265187	0.244546	0.935637
LOC105372476	-0.358682	0.0874426	-0.266172	0.893964
LOC105372483	0.367523	0.100177	0.297442	0.893964
LOC105372493	-0.267911	0.206082	-0.233766	0.914764
LOC105373057	0.0264448	0.911925	0.195396	0.994654
LOC105373311	0.0729951	0.685195	0.00347062	0.978203
LOC105373377	-0.214858	0.292695	-0.249956	0.939005
LOC105373468	0.174392	0.41413	0.189331	0.943289
LOC105373606	-0.00105082	0.996306	-0.00375188	0.999481
LOC105373759	-0.411962	0.0557996	-0.366689	0.893964
LOC105373984	-0.230155	0.273097	-0.372061	0.937868
LOC105374013	0.120633	0.435647	0.107138	0.947598
LOC105374089	0.263597	0.204594	0.371768	0.914764
LOC105374567	-0.0761216	0.688646	-0.194986	0.978203
LOC105375433	0.144745	0.500741	0.226598	0.962713
LOC105376339	-0.0235191	0.909846	0.0261456	0.994654
LOC105376501	-0.201735	0.291075	-0.251446	0.939005
LOC105376917	0.193159	0.354355	0.24135	0.939005
LOC105377200	-0.102531	0.646196	-0.0744933	0.978203
LOC105377716	0.0723961	0.784702	0.0692846	0.984719
LOC105377774	-0.00708145	0.972735	0.0821029	0.997685
LOC105377789	-0.183526	0.368995	-0.0923091	0.939005
LOC105377792	-0.450514	0.0345243	-0.429433	0.893964
LOC105378176	-0.0135756	0.948881	0.0256075	0.99599
LOC105378862	-0.422701	0.0290314	-0.467338	0.893964
LOC105379045	-0.118378	0.589343	-0.206548	0.973864
LOC105379054	0.162294	0.515206	0.160737	0.968401
LOC105379177	-0.0565783	0.816437	-0.0718361	0.986382
LOC105379282	-0.371384	0.137429	-0.300791	0.903293
LOC145474	0.0591354	0.777175	-0.0297984	0.982772
LOC145783	-0.0579009	0.746305	0.0133305	0.98208
LOC146880	-0.0462382	0.734591	-0.039207	0.98024
LOC148413	0.365194	0.0795663	0.295445	0.893964
LOC148696	-0.182983	0.227257	-0.12475	0.925003
LOC148709	0.202427	0.247661	0.208361	0.933861
LOC150776	-0.102519	0.596605	-0.111448	0.973949
LOC153684	0.0105291	0.962946	0.061876	0.996461
LOC155060	0.0477834	0.79766	0.0494052	0.98529
LOC158434	-0.0340866	0.866591	-0.114464	0.990757
LOC171391	0.187047	0.336963	0.113416	0.939005
LOC202181	-0.151917	0.432052	-0.161217	0.947153
LOC220729	0.0147899	0.934899	0.0628063	0.995961
LOC257396	-0.271462	0.164351	-0.232966	0.903293
LOC283045	0.029909	0.907805	0.0901672	0.994654
LOC283140	-0.179968	0.419583	-0.153622	0.943566
LOC283177	-0.0696243	0.807726	0.0372771	0.985355
LOC283335	0.613233	0.0259734	0.546923	0.893964
LOC283683	-0.19597	0.477086	-0.0980556	0.959191
LOC283856	-0.117157	0.512704	-0.165922	0.968118
LOC283922	0.0815307	0.618235	0.0847051	0.97467
LOC284009	0.184863	0.373922	0.0745224	0.939005
LOC284023	-0.261358	0.17871	-0.306885	0.906212
LOC284395	0.21289	0.433382	0.103087	0.947153
LOC284412	-0.256925	0.203082	-0.191823	0.914764
LOC284454	-0.0142396	0.952251	-0.10484	0.99599
LOC284578	-0.391976	0.1148	-0.246948	0.895406
LOC284581	-0.0348471	0.927671	0.0494408	0.995528
LOC284930	-0.31274	0.133426	-0.240025	0.903293
LOC284933	-0.229958	0.287316	-0.287818	0.939005
LOC285074	-0.294028	0.138988	-0.259529	0.903293
LOC285484	-0.0742882	0.704644	-0.140459	0.978203
LOC285556	-0.448113	0.0516931	-0.399074	0.893964
LOC285593	0.295634	0.237821	0.300139	0.931441
LOC285696	-0.0365867	0.863579	-0.0389015	0.990672
LOC286437	0.0933807	0.661201	0.112853	0.978203
LOC338667	-0.224029	0.28697	-0.21429	0.939005
LOC339059	0.394422	0.110374	0.249638	0.893964
LOC339803	0.316882	0.193435	0.273343	0.907434
LOC339874	-0.225714	0.354217	-0.0977559	0.939005
LOC340512	0.0245549	0.874727	-0.0313628	0.991402
LOC374443	0.0245925	0.89416	-0.0715705	0.993634
LOC389765	0.133961	0.373587	0.146574	0.939005
LOC389906	-0.166154	0.386827	-0.0710837	0.939005
LOC392196	-0.385271	0.107855	-0.395917	0.893964
LOC392232	0.131991	0.471148	0.169184	0.958531
LOC399715	0.222517	0.339837	0.302388	0.939005
LOC400499	0.364607	0.133718	0.349154	0.903293
LOC400706	0.0672473	0.77583	0.0248082	0.982772
LOC400940	-0.0559666	0.804637	-0.0152187	0.985355
LOC401127	0.0229452	0.925053	0.0678192	0.995264
LOC401134	-0.284155	0.212467	-0.313503	0.920538
LOC401261	-0.0798243	0.679011	0.108078	0.978203
LOC401320	-0.0158622	0.887007	-0.0208782	0.993194
LOC401585	-0.226314	0.265277	-0.11477	0.935637
LOC407835	0.32407	0.105398	0.202448	0.893964
LOC440040	-0.15492	0.412093	-0.190706	0.943289
LOC440446	-0.103701	0.680392	-0.0215421	0.978203
LOC441155	-0.221783	0.372884	-0.194989	0.939005
LOC441204	0.176042	0.309386	0.208464	0.939005
LOC441239	-0.165535	0.534382	-0.268298	0.968991
LOC441242	0.0877558	0.654087	0.00780631	0.978203
LOC441454	-0.102778	0.622729	-0.186522	0.975939
LOC441455	-0.355773	0.130709	-0.351183	0.903293
LOC441666	-0.216756	0.410583	-0.296593	0.943289
LOC553103	0.253258	0.182442	0.157526	0.906212
LOC554206	0.205808	0.280778	0.246551	0.939005
LOC642846	0.186914	0.521883	0.189433	0.968991
LOC642852	0.0775601	0.559822	0.10333	0.969733
LOC643201	0.275712	0.103307	0.187759	0.893964
LOC643355	-0.0427668	0.811842	0.0426933	0.985717
LOC643923	-0.0219403	0.902349	-0.0454464	0.994358
LOC644285	-0.0475771	0.685788	-0.115793	0.978203
LOC644656	-0.00169738	0.991154	0.0442403	0.998835
LOC645513	0.324268	0.259968	0.25103	0.935637
LOC646029	-0.0300116	0.905017	-0.0855724	0.994654
LOC646127	0.131511	0.614208	0.137411	0.974351
LOC646214	-0.215038	0.310679	-0.152198	0.939005
LOC646471	-0.0260725	0.902721	-0.0997156	0.994358
LOC646762	-0.140907	0.341383	-0.0981227	0.939005
LOC646903	-0.150856	0.512939	-0.117559	0.968118
LOC652276	-0.115487	0.573538	-0.10756	0.970947
LOC653160	0.0793832	0.708072	0.0632287	0.97869
LOC653513	0.192434	0.321133	0.101516	0.939005
LOC653602	0.0550652	0.820538	0.188828	0.986791
LOC653653	-0.15534	0.56626	-0.0481985	0.970135
LOC654841	0.0701424	0.721306	0.0568636	0.98024
LOC727896	-0.1554	0.531043	0.0682352	0.968991
LOC728024	-0.0044634	0.981986	-0.0283127	0.997685
LOC728323	0.0408165	0.853935	0.0302107	0.989317
LOC728392	-0.249522	0.0555235	-0.167713	0.893964
LOC728613	-0.0533935	0.819756	0.00467765	0.986791
LOC728730	-0.266183	0.113887	-0.0510576	0.895406
LOC728743	-0.0166934	0.938299	0.069398	0.99599
LOC729218	0.122312	0.486458	0.0608204	0.959191
LOC729603	0.291661	0.188703	0.337824	0.906212
LOC729652	-0.380097	0.14622	-0.29806	0.903293
LOC729732	0.175239	0.407831	0.146213	0.943289
LOC729737	0.0948716	0.699136	0.0822545	0.978203
LOC729867	-0.181244	0.315698	-0.126729	0.939005
LOC729970	0.265039	0.173442	0.245806	0.903293
LOC730101	0.174979	0.436839	0.0874078	0.947598
LOC730102	0.135619	0.586962	0.11977	0.973864
LOC730268	-0.189458	0.301976	-0.232777	0.939005
LOC81691	0.0392843	0.839528	-0.055035	0.987845
LOC90768	0.157072	0.438794	0.0763233	0.947727
LOC90784	-0.418181	0.0318452	-0.427066	0.893964
LOC93429	0.224109	0.240532	0.280069	0.932035
LOC93622	0.409357	0.0350574	0.380526	0.893964
LOH12CR2	0.888126	0.000878914	0.794651	0.83425
LONP1	0.0433025	0.840782	0.0289734	0.987845
LONP2	0.0235617	0.688783	0.00509191	0.978203
LONRF1	-0.00160242	0.989369	0.0554727	0.998715
LONRF2	-0.165886	0.126407	-0.155569	0.901628
LONRF3	0.0926357	0.634039	-0.0395599	0.97775
LOX	0.0709517	0.789819	0.0783154	0.98529
LOXHD1	-0.0723939	0.748116	-0.118543	0.98208
LOXL2	0.285457	0.213132	0.353596	0.920538
LOXL3	-0.0614534	0.75875	-0.134487	0.982772
LOXL4	-0.369384	0.123478	-0.280686	0.899041
LPAR1	0.455847	0.0863118	0.354199	0.893964
LPAR2	-0.0819123	0.735032	0.0465888	0.98024
LPAR3	0.391264	0.124548	0.318638	0.899841
LPAR5	0.215933	0.288221	0.0979243	0.939005
LPAR6	-0.291946	0.156324	-0.196077	0.903293
LPCAT2	0.0549579	0.8027	0.017272	0.985355
LPCAT3	-0.0100684	0.95351	-0.0340404	0.99599
LPCAT4	-0.326325	0.0258202	-0.244053	0.893964
LPGAT1	0.00466608	0.97077	0.0187913	0.997685
LPIN1	-0.0975907	0.220935	-0.0690266	0.921922
LPIN2	0.100479	0.268068	0.0759633	0.935637
LPIN3	0.0541601	0.82996	0.0200682	0.987843
LPL	-0.173047	0.27033	-0.110991	0.937513
LPP	0.0749433	0.513516	0.0349138	0.968401
LPXN	0.197329	0.153314	0.245932	0.903293
LRAT	0.130772	0.539568	0.0550499	0.968991
LRBA	0.0160536	0.845344	0.0112833	0.987992
LRCH1	-0.0827981	0.517117	-0.074073	0.968401
LRCH2	-0.145542	0.398322	-0.112314	0.941753
LRCH3	0.096457	0.307377	0.0930652	0.939005
LRCH4	0.0327208	0.884986	0.174831	0.993194
LRFN1	0.307824	0.279329	0.2577	0.939005
LRFN2	-0.376766	0.0538266	-0.301848	0.893964
LRFN3	-0.0511319	0.806345	-0.10969	0.985355
LRFN4	0.163712	0.572835	0.194778	0.970947
LRFN5	-0.370626	0.0674319	-0.28288	0.893964
LRGUK	-0.300412	0.14403	-0.303891	0.903293
LRIF1	0.220746	0.243569	0.1292	0.932035
LRIG1	0.282083	0.0939006	0.258044	0.893964
LRIG2	-0.0203199	0.864652	-0.0319609	0.990757
LRIG3	0.0322276	0.861958	0.0200051	0.990672
LRIT3	-0.0752819	0.722702	-0.0217797	0.98024
LRMP	-0.442539	0.0761647	-0.385035	0.893964
LRP1	-0.0148193	0.943345	0.0194445	0.99599
LRP10	0.305203	0.211489	0.279755	0.919732
LRP11	-0.201671	0.113473	-0.158409	0.895406
LRP12	-0.0456179	0.799619	-0.0767572	0.98529
LRP1B	-0.00225028	0.97948	0.0166307	0.997685
LRP2	0.203838	0.378313	0.149027	0.939005
LRP2BP	0.148235	0.324501	0.198366	0.939005
LRP3	-0.0474943	0.889688	-0.0276493	0.993628
LRP4	0.0979519	0.57947	0.0474281	0.973139
LRP5	0.494069	0.107051	0.538262	0.893964
LRP5L	-0.057734	0.762648	0.0341971	0.982772
LRP6	0.0690641	0.450379	0.0633147	0.951476
LRP8	0.0586711	0.616859	0.0691122	0.974351
LRPAP1	-0.106831	0.348108	-0.0924442	0.939005
LRPPRC	-0.0546894	0.689808	-0.0235208	0.978203
LRRC1	-0.0564493	0.788711	-0.142557	0.98529
LRRC10B	-0.266351	0.261093	-0.37659	0.935637
LRRC14	0.105086	0.584542	0.0785768	0.973864
LRRC17	0.43101	0.078511	0.385245	0.893964
LRRC19	0.0463404	0.840691	0.0243457	0.987845
LRRC2	-0.2076	0.384363	-0.160354	0.939005
LRRC20	-0.00689268	0.964418	0.0447226	0.99658
LRRC23	-0.105492	0.566721	-0.091488	0.970135
LRRC27	-0.409834	0.00706121	-0.270917	0.83425
LRRC28	-0.196299	0.20157	-0.170993	0.914764
LRRC29	-0.11601	0.664045	-0.0954623	0.978203
LRRC32	0.0840414	0.761648	-0.00982462	0.982772
LRRC34	-0.147304	0.412937	-0.208999	0.943289
LRRC37A2	-0.0851574	0.724045	-0.103341	0.98024
LRRC37A3	0.0972267	0.557798	0.12922	0.969733
LRRC37A6P	-0.342831	0.192981	-0.256534	0.907434
LRRC37B	-0.0831985	0.471768	-0.0437432	0.958531
LRRC37BP1	0.212063	0.277372	0.132284	0.939005
LRRC39	-0.451448	0.0888665	-0.463258	0.893964
LRRC3B	0.246465	0.272522	0.243976	0.937868
LRRC4	0.0417916	0.707114	0.0228505	0.97869
LRRC40	-0.144263	0.507715	-0.0543386	0.966312
LRRC41	-0.101199	0.366713	-0.103412	0.939005
LRRC42	0.213726	0.285194	0.204201	0.939005
LRRC43	0.252466	0.33713	0.264504	0.939005
LRRC45	-0.14801	0.578133	-0.140003	0.972826
LRRC46	0.00306501	0.989585	-0.0972843	0.998745
LRRC47	0.300461	0.0219272	0.160256	0.893964
LRRC49	-0.172993	0.361228	-0.139643	0.939005
LRRC4B	0.145858	0.693489	0.170915	0.978203
LRRC4C	-0.252673	0.0598528	-0.189938	0.893964
LRRC55	0.369824	0.0563615	0.457074	0.893964
LRRC57	-0.159278	0.253668	-0.10032	0.935637
LRRC58	0.0453253	0.654925	0.0522302	0.978203
LRRC59	-0.117586	0.369009	-0.128109	0.939005
LRRC6	-0.166152	0.190251	-0.154151	0.907271
LRRC61	-0.102468	0.568711	-0.0377713	0.970192
LRRC63	0.50911	0.0201235	0.433461	0.893964
LRRC66	-0.329029	0.159708	-0.343353	0.903293
LRRC69	-0.145838	0.527564	-0.087272	0.968991
LRRC7	-0.140902	0.243155	-0.088992	0.932035
LRRC70	-0.385018	0.137149	-0.379002	0.903293
LRRC73	0.133038	0.627815	0.145994	0.976828
LRRC75A	0.00148805	0.993781	-0.036516	0.999394
LRRC75A-AS1	0.0158434	0.869313	0.00900701	0.990757
LRRC75B	-0.352274	0.179393	-0.226154	0.906212
LRRC8A	0.168288	0.444422	0.135964	0.947727
LRRC8B	-0.17451	0.227785	-0.1587	0.925003
LRRC8C	0.102303	0.475778	0.120674	0.958916
LRRC8D	0.0065855	0.962847	0.0066489	0.996461
LRRC9	-0.519918	0.046088	-0.436852	0.893964
LRRCC1	0.368004	0.111637	0.425626	0.893964
LRRFIP1	-0.202572	0.0353214	-0.148316	0.893964
LRRFIP2	0.0805724	0.41986	0.0401323	0.943566
LRRIQ1	-0.0558634	0.80739	-0.0289389	0.985355
LRRK1	-0.169059	0.208817	-0.0545097	0.917672
LRRK2	0.0197698	0.879222	0.0452872	0.992883
LRRN1	0.00638155	0.962661	-0.0103432	0.996461
LRRN2	-0.143123	0.491509	-0.139058	0.960607
LRRN3	-0.187952	0.338291	-0.188323	0.939005
LRRTM1	-0.315523	0.157948	-0.108748	0.903293
LRRTM2	-0.289759	0.0953725	-0.239239	0.893964
LRRTM3	-0.088057	0.581542	-0.066347	0.973534
LRRTM4	-0.473454	0.0220054	-0.376865	0.893964
LRSAM1	-0.169536	0.218328	-0.131569	0.921922
LRTM1	-0.577815	0.0253375	-0.495223	0.893964
LRTM2	-0.297729	0.0977153	-0.20857	0.893964
LRTOMT	-0.182454	0.364653	-0.273118	0.939005
LRWD1	0.254604	0.266147	0.324578	0.935637
LSAMP	-0.0616637	0.497783	-0.0677278	0.961669
LSAMP-AS1	-0.043581	0.843166	-0.129481	0.987845
LSG1	-0.120107	0.353598	-0.145708	0.939005
LSM1	0.168672	0.370149	0.153432	0.939005
LSM10	-0.189249	0.397719	-0.181105	0.941753
LSM11	-0.0907111	0.611368	0.0181055	0.974076
LSM12	0.0475786	0.833766	0.0208524	0.987845
LSM14B	0.116664	0.32081	0.0554395	0.939005
LSM3	0.230625	0.363768	0.184198	0.939005
LSM4	0.19262	0.23771	0.171744	0.931441
LSM5	-0.00395557	0.985995	0.0636748	0.997895
LSM6	-0.188072	0.314861	-0.143703	0.939005
LSM7	-0.0864424	0.687549	-0.219213	0.978203
LSM8	-0.0146625	0.90824	-0.0799532	0.994654
LSMEM1	-0.269644	0.243876	-0.220185	0.932035
LSMEM2	0.111124	0.613097	0.0801774	0.974351
LSR	-0.0470256	0.853634	0.0362588	0.989301
LSS	-0.107371	0.608299	-0.123581	0.974076
LTA4H	-0.242348	0.189495	-0.21066	0.906212
LTB4R	-0.132338	0.549968	-0.104086	0.968991
LTBP1	0.0321702	0.83076	0.0428707	0.987845
LTBP2	0.120371	0.581989	0.114294	0.973534
LTBP3	0.0179372	0.941782	0.0172443	0.99599
LTBP4	0.138986	0.589529	0.223035	0.973864
LTBR	-0.180857	0.531302	-0.132972	0.968991
LTK	-0.516001	0.015506	-0.520318	0.876736
LTN1	0.0407223	0.756275	0.0572056	0.982772
LTV1	0.0879454	0.642591	0.162515	0.978203
LUC7L	-0.0183654	0.876062	-0.00226238	0.99157
LUC7L2	0.0501093	0.829896	-0.0746423	0.987843
LUC7L3	0.157273	0.0745215	0.152294	0.893964
LURAP1	-0.067774	0.763884	-0.18015	0.982772
LURAP1L	-0.0875974	0.673067	-0.126648	0.978203
LUZP1	-0.102575	0.219839	-0.0680067	0.921922
LUZP2	-0.00560766	0.975868	0.0569663	0.997685
LVCAT1	-0.0860036	0.743943	-0.26128	0.981651
LVRN	0.0608783	0.814808	0.0487308	0.985831
LXN	-0.261497	0.194318	-0.171325	0.907434
LY86	0.061754	0.743577	0.0672578	0.981601
LY86-AS1	0.0321364	0.88576	-0.0512544	0.993194
LYAR	-0.201466	0.383963	-0.103493	0.939005
LYG1	-0.0352321	0.85451	0.087158	0.989352
LYG2	0.0788991	0.66527	0.0945821	0.978203
LYN	0.263503	0.13011	0.272675	0.903059
LYNX1	-0.0583276	0.787296	-0.0148329	0.98529
LYPD1	-0.155201	0.604736	-0.282121	0.974076
LYPD5	-0.162405	0.307743	-0.0812316	0.939005
LYPD6	0.209795	0.303541	0.101603	0.939005
LYPD8	-0.143587	0.495615	-0.161659	0.960607
LYPLA1	0.223298	0.360449	0.0919807	0.939005
LYPLA2	-0.120097	0.595714	-0.0496152	0.973864
LYPLAL1	0.0538431	0.731741	0.0470364	0.98024
LYRM1	0.0918849	0.632759	0.0647521	0.97775
LYRM2	0.179549	0.192935	0.207471	0.907434
LYRM4	-0.421565	0.014204	-0.401673	0.876736
LYRM4-AS1	0.0145866	0.936239	-0.0339803	0.995961
LYRM7	-0.0242186	0.828752	-0.0169668	0.987598
LYRM9	0.0471298	0.842299	0.0257521	0.987845
LYSMD1	-0.184848	0.220587	-0.0766757	0.921922
LYSMD2	0.248312	0.240868	0.239875	0.932035
LYSMD3	-0.0814159	0.644496	-0.056703	0.978203
LYSMD4	-0.224931	0.154408	-0.121598	0.903293
LYST	-0.051897	0.540555	-0.0695994	0.968991
LYVE1	0.26089	0.251264	0.211202	0.934339
LYZ	-0.0937539	0.704063	-0.0061925	0.978203
LZIC	0.116483	0.426151	0.0607739	0.945015
LZTFL1	-0.259277	0.16569	-0.269851	0.903293
LZTR1	-0.00669901	0.973943	0.0277336	0.997685
LZTS1	-0.0565858	0.761761	-0.0324154	0.982772
LZTS1-AS1	-0.176974	0.393452	-0.220865	0.940191
LZTS2	0.345922	0.161755	0.297988	0.903293
LZTS3	-0.187438	0.23042	-0.136714	0.927625
M6PR	-0.0687013	0.616555	-0.0894804	0.974351
MAATS1	0.294589	0.165708	0.301877	0.903293
MAB21L1	-0.333198	0.0955455	-0.311628	0.893964
MAB21L3	-0.196683	0.347914	-0.132238	0.939005
MACF1	0.11921	0.0922722	0.145197	0.893964
MACROD1	0.00805432	0.971488	0.0981624	0.997685
MACROD2	-0.299956	0.193414	-0.224134	0.907434
MACROD2-AS1	-0.190244	0.407502	-0.140524	0.943289
MAD1L1	-0.0859465	0.68529	0.0179245	0.978203
MAD2L1	-0.26695	0.137807	-0.210713	0.903293
MAD2L1BP	-0.0905228	0.639621	0.00360697	0.978203
MAD2L2	0.289582	0.166347	0.206779	0.903293
MADD	-0.109801	0.121957	-0.0421838	0.899041
MAEA	0.0720919	0.657718	0.0667059	0.978203
MAEL	0.323303	0.232274	0.256996	0.928448
MAF	0.0825371	0.52339	0.0696652	0.968991
MAF1	0.055505	0.754989	0.158067	0.982772
MAFB	-0.181415	0.350833	-0.185374	0.939005
MAFF	0.227813	0.404949	0.181948	0.943289
MAFG	0.117945	0.440412	0.103798	0.947727
MAFK	0.176392	0.60007	0.138037	0.974076
MAG	0.242679	0.34311	0.297647	0.939005
MAGEC3	-0.0123576	0.966224	0.0917002	0.996908
MAGED1	-0.138255	0.271012	-0.112717	0.937513
MAGED2	-0.0432944	0.674592	-0.00336993	0.978203
MAGEE1	-0.23921	0.272226	-0.139914	0.937517
MAGEE2	0.041517	0.861673	0.15835	0.990672
MAGEF1	-0.028148	0.885873	-0.121775	0.993194
MAGEH1	0.0111389	0.952993	0.0218703	0.99599
MAGEL2	-0.159673	0.440825	-0.120039	0.947727
MAGI1	-0.0905221	0.256893	-0.066902	0.935637
MAGI2	0.0108115	0.881648	0.0167245	0.992883
MAGI2-AS3	0.086415	0.403148	0.1083	0.943289
MAGI3	-0.0541146	0.614745	0.00663275	0.974351
MAGIX	-0.0351798	0.869894	-0.179881	0.990757
MAGOH	-0.09596	0.642912	-0.0564167	0.978203
MAGOHB	0.165513	0.559194	0.136466	0.969733
MAGT1	0.185864	0.256909	0.127183	0.935637
MAK	-0.0493927	0.726345	-0.0233871	0.98024
MAK16	-0.0820557	0.707003	-0.113334	0.97869
MAL	0.405438	0.0812579	0.284596	0.893964
MAL2	-0.393469	0.146678	-0.369736	0.903293
MALAT1	0.0311302	0.883064	0.0603785	0.993194
MALRD1	0.176946	0.443546	0.0443721	0.947727
MALSU1	0.112372	0.625615	0.14503	0.976828
MALT1	0.157381	0.293397	0.117716	0.939005
MAMDC2	-0.441158	0.0598864	-0.435083	0.893964
MAMDC4	0.0441767	0.894353	0.173311	0.993634
MAML1	-0.217885	0.101446	-0.142457	0.893964
MAML2	-0.0637064	0.681364	-0.101429	0.978203
MAML3	-0.100878	0.573481	-0.0912385	0.970947
MAMLD1	0.288744	0.129773	0.271933	0.902775
MAMSTR	-0.0590546	0.814979	-0.0881699	0.985831
MAN1A1	-0.377012	0.0401776	-0.494858	0.893964
MAN1A2	0.0214998	0.802401	-0.0113634	0.985355
MAN1B1	0.0301147	0.834303	0.100455	0.987845
MAN1C1	0.0174546	0.879695	0.0482716	0.992883
MAN2A1	0.233433	0.152125	0.190567	0.903293
MAN2A2	-0.0621635	0.510079	-0.0560722	0.967275
MAN2B1	0.225391	0.350045	0.239953	0.939005
MAN2B2	0.0375841	0.832036	0.0751197	0.987845
MAN2C1	-0.0678632	0.65612	-0.000586587	0.978203
MANBA	0.0956569	0.565638	0.0117004	0.970047
MANBAL	0.173111	0.365177	0.0601927	0.939005
MANEA	0.075164	0.704461	-0.0163178	0.978203
MANEA-AS1	-0.192063	0.409525	-0.130679	0.943289
MANEAL	-0.18267	0.305033	-0.235567	0.939005
MANF	-0.0133989	0.949009	-0.0295057	0.99599
MANSC1	0.0727914	0.683375	0.141157	0.978203
MAOA	0.229494	0.055331	0.096725	0.893964
MAOB	0.19373	0.138199	0.197566	0.903293
MAP10	-0.262649	0.220885	-0.16378	0.921922
MAP1A	-0.227202	0.056452	-0.16604	0.893964
MAP1B	-0.218736	0.384619	-0.141788	0.939005
MAP1LC3A	-0.111637	0.591481	-0.10062	0.973864
MAP1LC3B	-0.036229	0.74603	-0.0619002	0.98208
MAP1LC3B2	-0.0293792	0.889373	-0.0630187	0.993628
MAP1S	0.0284654	0.904728	0.10933	0.994654
MAP2	-0.289926	0.166975	-0.232778	0.903293
MAP2K1	-0.114503	0.498927	-0.0481375	0.962099
MAP2K2	0.0585686	0.781634	0.108998	0.984061
MAP2K3	-0.0796096	0.728169	0.0107513	0.98024
MAP2K4	-0.273852	0.155661	-0.254784	0.903293
MAP2K4P1	0.0474355	0.820681	-0.0057994	0.986791
MAP2K5	-0.0691761	0.546976	-0.0408313	0.968991
MAP2K6	-0.141792	0.519742	-0.180006	0.968545
MAP2K7	0.0181018	0.939484	0.0661773	0.99599
MAP3K1	0.205424	0.072171	0.096064	0.893964
MAP3K10	-0.126242	0.673207	-0.144665	0.978203
MAP3K11	0.171026	0.547058	0.166054	0.968991
MAP3K12	-0.0285934	0.797332	0.0418208	0.98529
MAP3K13	-0.0320456	0.754907	-0.0502792	0.982772
MAP3K14	-0.237953	0.25136	-0.161418	0.934339
MAP3K2	-0.0779887	0.458969	-0.118344	0.955181
MAP3K3	0.148766	0.288459	0.120574	0.939005
MAP3K4	-0.12508	0.127406	-0.143645	0.902167
MAP3K5	-0.0766213	0.32542	-0.128251	0.939005
MAP3K6	0.731311	0.0037906	0.774102	0.83425
MAP3K7	-0.0919137	0.428252	-0.0459688	0.946346
MAP3K8	0.206883	0.400024	0.159891	0.94283
MAP3K9	-0.229188	0.0223317	-0.135306	0.893964
MAP4	0.191391	0.204553	0.15176	0.914764
MAP4K1	-0.17353	0.367955	-0.167599	0.939005
MAP4K2	0.177975	0.413507	0.247543	0.943289
MAP4K3	-0.0650283	0.627623	-0.0306549	0.976828
MAP4K4	0.173199	0.327631	0.126062	0.939005
MAP4K5	0.071748	0.54253	0.0617603	0.968991
MAP6	-0.200093	0.00825934	-0.173177	0.83425
MAP6D1	0.247351	0.102695	0.190718	0.893964
MAP7	0.0838	0.437436	0.0646801	0.947598
MAP7D1	0.0184454	0.904379	0.0945199	0.994654
MAP7D2	-0.368802	0.077127	-0.292747	0.893964
MAP7D3	0.0726841	0.712712	-0.0111708	0.97935
MAP9	-0.04513	0.761719	-0.0322961	0.982772
MAPK1	-0.0797906	0.308441	-0.0779511	0.939005
MAPK10	-0.160581	0.214029	-0.132026	0.920538
MAPK11	-0.0919825	0.658225	-0.0327724	0.978203
MAPK12	-0.272242	0.244676	-0.143194	0.932035
MAPK13	-0.14671	0.384635	-0.0891272	0.939005
MAPK14	-0.0329995	0.762201	-0.0468646	0.982772
MAPK1IP1L	0.01172	0.893206	-0.013561	0.993634
MAPK3	-0.00913654	0.955061	0.0120884	0.99599
MAPK4	-0.0149689	0.93116	-0.0498702	0.995961
MAPK6	0.0172777	0.912153	0.0121938	0.994654
MAPK7	0.0456436	0.832608	0.150435	0.987845
MAPK8	-0.0195101	0.910854	-0.0741208	0.994654
MAPK8IP1	-0.0201051	0.919216	-0.0041254	0.994654
MAPK8IP2	-0.114423	0.520536	-0.0901166	0.968991
MAPK8IP3	-0.0343726	0.868706	0.0232924	0.990757
MAPK9	-0.231486	0.110679	-0.204236	0.893964
MAPKAP1	0.0792476	0.436263	0.0281094	0.947598
MAPKAPK2	0.0592233	0.759661	-0.0110485	0.982772
MAPKAPK3	0.107549	0.669906	0.153169	0.978203
MAPKAPK5	0.00208985	0.984979	0.040518	0.997691
MAPKAPK5-AS1	-0.0277769	0.880191	-0.0296065	0.992883
MAPKBP1	-0.0848485	0.429067	-0.0555654	0.946587
MAPRE1	0.0699932	0.407411	-0.00559684	0.943289
MAPRE2	-0.0762596	0.451277	-0.0251634	0.951949
MAPRE3	-0.121331	0.254834	-0.0478592	0.935637
MAPT	0.0664544	0.750719	0.116645	0.98208
MAR1	0.108299	0.550102	0.10596	0.968991
MAR2	-0.1612	0.31247	-0.104563	0.939005
MAR3	-0.143088	0.494299	-0.129767	0.960607
MAR4	-0.092936	0.653135	0.0469198	0.978203
MAR5	0.0589958	0.745234	-0.0579815	0.981908
MAR6	-0.0838019	0.306158	-0.0896228	0.939005
MAR7	0.147692	0.170326	0.114382	0.903293
MAR8	0.0556799	0.774359	0.0871234	0.982772
MAR9	-0.236182	0.277123	-0.212582	0.939005
MARCKS	0.00501671	0.961558	-0.0144079	0.996461
MARCKSL1	0.277955	0.100696	0.250743	0.893964
MARK1	-0.0957375	0.562908	-0.0702515	0.969733
MARK2	0.0875419	0.524244	0.096472	0.968991
MARK3	-0.0341821	0.708307	-0.0240123	0.97869
MARK4	-0.00638878	0.963677	0.00328236	0.996483
MARS	-0.0101826	0.920869	0.117182	0.994654
MARS2	-0.142743	0.469073	-0.14028	0.958166
MARVELD1	0.469743	0.0648906	0.403803	0.893964
MARVELD3	-0.0796848	0.711167	-0.167227	0.979112
MAS1	-0.3774	0.114132	-0.169714	0.895406
MASP1	0.398871	0.0772852	0.323868	0.893964
MASP2	-0.243607	0.270304	-0.20522	0.937513
MAST1	-0.248606	0.187362	-0.108204	0.906212
MAST2	-0.10184	0.290037	-0.079296	0.939005
MAST3	-0.0617298	0.673667	-0.0302674	0.978203
MAST4	-0.0179911	0.796236	-0.00783747	0.98529
MASTL	0.435533	0.0299057	0.331297	0.893964
MAT2A	0.055434	0.514732	0.0807206	0.968401
MAT2B	0.08865	0.550855	0.0249006	0.968991
MATK	0.0975277	0.67614	0.197334	0.978203
MATN2	0.020956	0.89716	-0.0153896	0.993831
MATN3	0.341872	0.229176	0.271933	0.92698
MATR3	-0.0476806	0.648772	-0.0525753	0.978203
MAU2	-0.0379467	0.803703	-0.0455298	0.985355
MAVS	0.150563	0.338563	0.127502	0.939005
MAX	0.0701612	0.549862	0.0185732	0.968991
MAZ	0.134024	0.459225	0.155577	0.955181
MB21D1	-0.0201634	0.935812	-0.068587	0.995961
MB21D2	-0.179008	0.467027	-0.13817	0.957003
MBD1	-0.0482409	0.687121	-0.0247343	0.978203
MBD2	-0.111457	0.368946	-0.176888	0.939005
MBD3	0.103355	0.790651	0.0855318	0.98529
MBD4	-0.144097	0.298951	-0.119964	0.939005
MBD5	0.217414	0.0307962	0.175504	0.893964
MBD6	0.398433	0.0581248	0.35987	0.893964
MBIP	-0.0861205	0.645224	-0.151954	0.978203
MBL1P	-0.142397	0.551469	-0.0776953	0.969038
MBLAC1	-0.261062	0.251333	-0.305245	0.934339
MBLAC2	-0.245224	0.267064	-0.28561	0.935637
MBNL1	0.065661	0.452047	0.0485796	0.951985
MBNL1-AS1	-0.0103969	0.969842	0.00225513	0.997685
MBNL2	0.00838132	0.934296	-0.0178501	0.995961
MBNL3	0.326662	0.121543	0.293296	0.899041
MBOAT1	0.151696	0.526254	0.123783	0.968991
MBOAT2	0.109793	0.202858	0.0498669	0.914764
MBP	0.43469	0.123497	0.392085	0.899041
MBTD1	0.140301	0.310062	0.0792877	0.939005
MBTPS1	-0.00592369	0.928818	0.0271776	0.995528
MBTPS2	-0.176313	0.40437	-0.166951	0.943289
MC1R	-0.297145	0.186483	-0.247242	0.906212
MC4R	-0.0752657	0.717988	-0.176974	0.97935
MCAM	0.265616	0.205212	0.245224	0.914764
MCAT	-0.188327	0.351536	-0.14454	0.939005
MCC	-0.0667651	0.591191	-0.117262	0.973864
MCCC1	-0.166508	0.164843	-0.0902039	0.903293
MCCC2	0.119658	0.527145	0.130452	0.968991
MCEE	0.0710808	0.751095	-0.0529521	0.98208
MCF2	-0.548393	0.0287863	-0.423857	0.893964
MCF2L	-0.018181	0.924163	0.0440446	0.995264
MCF2L2	0.0387635	0.694345	0.031201	0.978203
MCFD2	-0.0430137	0.632454	-0.0744668	0.97775
MCHR1	-0.0478104	0.821695	-0.0238232	0.986867
MCHR2	0.0444983	0.83936	-0.0244686	0.987845
MCL1	0.120122	0.337108	0.0868905	0.939005
MCM2	-0.265541	0.122859	-0.336921	0.899041
MCM3	0.222763	0.180048	0.166396	0.906212
MCM3AP	0.0311731	0.736344	0.0640914	0.980624
MCM3AP-AS1	0.234778	0.231527	0.239273	0.928119
MCM4	-0.00921087	0.954532	-0.0703384	0.99599
MCM5	0.169303	0.550586	0.308797	0.968991
MCM6	0.0729382	0.713861	0.102617	0.97935
MCM7	0.0200518	0.929721	0.0280435	0.995871
MCM8	0.156632	0.509036	0.135656	0.966312
MCM9	0.170725	0.324074	0.0772594	0.939005
MCMBP	0.079328	0.618616	0.0503075	0.97467
MCMDC2	-0.231363	0.324578	-0.290266	0.939005
MCOLN1	0.0412332	0.861981	0.0633327	0.990672
MCPH1	-0.0356593	0.809477	-0.0439559	0.985355
MCPH1-AS1	0.0818682	0.707946	0.127083	0.97869
MCRIP1	0.18733	0.51684	0.248902	0.968401
MCRIP2	0.251734	0.421066	0.17196	0.943964
MCRS1	0.0870981	0.613491	0.0534625	0.974351
MCTP1	0.000762382	0.995306	0.00230202	0.999481
MCTP2	0.0557863	0.82992	0.107369	0.987843
MCTS1	0.15248	0.349709	0.0694866	0.939005
MCTS2P	0.0864172	0.653804	0.208978	0.978203
MCU	-0.184921	0.340644	-0.175329	0.939005
MCUB	0.24002	0.336509	0.230159	0.939005
MCUR1	-0.128463	0.336171	-0.124116	0.939005
MDFIC	0.368516	0.101647	0.231589	0.893964
MDGA1	-0.100868	0.6298	-0.0969947	0.97747
MDGA2	-0.325842	0.0473253	-0.202413	0.893964
MDH1	-0.268636	0.298078	-0.2211	0.939005
MDH1B	0.21038	0.37787	0.144455	0.939005
MDH2	-0.0248962	0.822173	0.0551042	0.987104
MDK	-0.402941	0.0829383	-0.239732	0.893964
MDM1	0.260281	0.15688	0.258009	0.903293
MDM2	0.154124	0.034493	0.13621	0.893964
MDM4	0.023067	0.774586	0.0530471	0.982772
MDN1	0.0165239	0.766029	0.00606356	0.982772
ME1	0.151593	0.375498	0.0715132	0.939005
ME2	0.048386	0.734132	0.0374465	0.98024
ME3	-0.193033	0.208745	-0.138446	0.917672
MEA1	0.121447	0.418692	0.097772	0.943358
MEAF6	0.00386865	0.983565	0.00356123	0.997685
MECOM	0.00386698	0.984209	-0.0783323	0.997685
MECP2	-0.0350466	0.658576	-0.0328426	0.978203
MECR	-0.213619	0.155511	-0.175657	0.903293
MED1	0.197275	0.0262492	0.14354	0.893964
MED10	0.0155281	0.945766	-0.0502068	0.99599
MED11	-0.0855968	0.75498	-0.160052	0.982772
MED12	-0.0321307	0.778393	-0.0138443	0.982822
MED12L	0.0550964	0.577833	0.0431089	0.972826
MED13	0.077429	0.25159	0.0643927	0.934425
MED13L	0.0366811	0.492171	0.0338821	0.960607
MED14	-0.0106274	0.938237	0.00677059	0.99599
MED15	0.0155247	0.923118	-0.00648928	0.995264
MED16	0.223243	0.453856	0.162886	0.952397
MED17	-0.0468051	0.784731	-0.019453	0.984719
MED18	-0.433379	0.108235	-0.242991	0.893964
MED19	0.0250148	0.903402	-0.0333651	0.994514
MED20	0.133623	0.503548	0.130964	0.964725
MED21	-0.157127	0.348621	-0.087849	0.939005
MED22	0.0283795	0.903278	-0.0171996	0.994514
MED23	0.000637745	0.996215	0.00661095	0.999481
MED24	-0.10977	0.465222	-0.0571661	0.956497
MED25	0.349264	0.129306	0.312529	0.902775
MED26	-0.215533	0.374135	-0.162325	0.939005
MED27	-0.137645	0.542896	-0.0223052	0.968991
MED28	0.271449	0.00400834	0.193293	0.83425
MED29	0.14883	0.349715	0.0878475	0.939005
MED30	0.342264	0.127083	0.282954	0.902167
MED31	-0.0144264	0.933861	-0.0259941	0.995961
MED4	0.125887	0.485041	0.097461	0.959191
MED6	0.0968657	0.581803	0.0973693	0.973534
MED7	-0.252713	0.202569	-0.329983	0.914764
MED8	-0.0873415	0.528646	-0.0525384	0.968991
MED9	0.367617	0.0347394	0.261307	0.893964
MEF2A	-0.142656	0.123643	-0.127215	0.899253
MEF2C	-0.214304	0.2065	-0.163692	0.914764
MEF2C-AS1	-0.203231	0.357146	-0.206722	0.939005
MEF2D	-0.128272	0.221664	-0.179016	0.921922
MEG3	-0.232672	0.132748	-0.134927	0.903293
MEG8	-0.241527	0.264563	-0.0996454	0.935637
MEG9	-0.350653	0.0698033	-0.252559	0.893964
MEGF10	0.271449	0.0150669	0.225182	0.876736
MEGF11	-0.140424	0.493468	-0.186495	0.960607
MEGF6	0.12548	0.667174	-0.0389909	0.978203
MEGF8	-0.0267924	0.884526	-0.0140629	0.993194
MEGF9	0.0647244	0.479969	0.0143675	0.959191
MEIKIN	-0.116581	0.595151	-0.132976	0.973864
MEIOC	0.101242	0.726743	0.10452	0.98024
MEIS1	0.262464	0.218574	0.192833	0.921922
MEIS2	0.0968346	0.380047	0.11011	0.939005
MEIS3	-0.0883113	0.694796	-0.0675923	0.978203
MEIS3P1	-0.166608	0.44261	-0.0718648	0.947727
MELTF	0.17236	0.480173	0.198062	0.959191
MEMO1	0.121934	0.467163	0.0943457	0.957131
MEN1	-0.0305517	0.87848	0.0927081	0.992883
MEP1B	0.29761	0.19266	0.354096	0.907434
MEPCE	-0.109788	0.452492	-0.112682	0.952008
MEPE	-0.284446	0.313958	-0.258438	0.939005
MERTK	0.00550503	0.971606	-0.0771732	0.997685
MESDC1	-0.109647	0.661051	0.0137611	0.978203
MESDC2	-0.0322004	0.83268	0.0145825	0.987845
MEST	-0.242526	0.123443	-0.223986	0.899041
MESTIT1	0.224241	0.318012	0.153648	0.939005
MET	-0.315798	0.180799	-0.21408	0.906212
METAP1	-0.0787737	0.675205	0.00380727	0.978203
METAP1D	-0.0167165	0.93275	0.0847627	0.995961
METAP2	0.121548	0.391342	0.0907883	0.939005
METRN	0.512781	0.256354	0.445792	0.935637
METTL1	-0.126792	0.568108	-0.225399	0.970135
METTL10	-0.135017	0.419347	-0.175136	0.943566
METTL12	0.178218	0.467615	0.291665	0.957419
METTL13	-0.0914576	0.519656	-0.0894909	0.968545
METTL14	0.0305092	0.868591	0.0534782	0.990757
METTL15	0.0319432	0.880976	-0.0730253	0.992883
METTL16	0.0483626	0.685581	-0.019988	0.978203
METTL17	-0.0560893	0.724262	-0.0270687	0.98024
METTL18	0.390889	0.133863	0.333946	0.903293
METTL21A	0.00161138	0.993902	0.0310043	0.999394
METTL21B	0.391297	0.0640442	0.378692	0.893964
METTL21EP	-0.157568	0.451356	-0.165372	0.951949
METTL22	-0.0114177	0.955626	-0.0831903	0.99599
METTL23	-0.126675	0.516776	-0.130912	0.968401
METTL24	0.261656	0.271817	0.334303	0.937513
METTL25	-0.133148	0.396817	-0.241639	0.941053
METTL26	0.0177753	0.931643	0.0236721	0.995961
METTL2A	-0.175782	0.338611	-0.226542	0.939005
METTL2B	-0.095272	0.594044	-0.0492308	0.973864
METTL3	0.195043	0.0623838	0.209345	0.893964
METTL4	-0.0731347	0.667831	-0.0688314	0.978203
METTL5	-0.175601	0.414726	-0.178252	0.943289
METTL6	0.00270735	0.984227	0.0460622	0.997685
METTL7A	0.0755661	0.561553	0.052345	0.969733
METTL7B	-0.0896819	0.687396	-0.111381	0.978203
METTL8	0.0504986	0.718554	0.0712258	0.97935
METTL9	0.0231747	0.840073	-0.0204069	0.987845
MEX3A	-0.000987491	0.995861	0.00931453	0.999481
MEX3B	-0.00843955	0.971432	-0.0271977	0.997685
MEX3C	0.272874	0.0808115	0.165362	0.893964
MEX3D	0.275872	0.280959	0.253406	0.939005
MFAP1	0.287774	0.0995773	0.256745	0.893964
MFAP3	0.17953	0.164374	0.128628	0.903293
MFAP3L	0.203977	0.0509293	0.209545	0.893964
MFAP4	-0.11888	0.542888	-0.0693153	0.968991
MFF	-0.0804853	0.545425	-0.0995838	0.968991
MFGE8	0.332929	0.068513	0.376744	0.893964
MFHAS1	0.0950633	0.566873	0.0229207	0.970135
MFI2-AS1	0.0182609	0.934894	-0.0102916	0.995961
MFN1	0.21597	0.105969	0.20421	0.893964
MFN2	0.0412447	0.62462	0.038629	0.976708
MFNG	-0.101833	0.672989	-0.13635	0.978203
MFSD1	0.179074	0.26698	0.10465	0.935637
MFSD10	-0.122197	0.634749	-0.0780591	0.97775
MFSD11	0.166268	0.188	0.188636	0.906212
MFSD12	-0.0643876	0.807448	0.0204901	0.985355
MFSD13A	0.118661	0.486533	0.139823	0.959191
MFSD13B	-0.276904	0.315949	-0.345063	0.939005
MFSD14A	0.133889	0.369295	0.0982185	0.939005
MFSD14B	0.0549651	0.692207	0.054051	0.978203
MFSD2A	0.465645	0.05828	0.430841	0.893964
MFSD3	0.101149	0.686358	0.134025	0.978203
MFSD4A	-0.258993	0.0120011	-0.202242	0.848134
MFSD4B	-0.154559	0.426607	-0.130115	0.945475
MFSD5	0.276948	0.163182	0.246479	0.903293
MFSD6	-0.114535	0.324439	-0.111057	0.939005
MFSD7	-0.209844	0.427567	-0.133473	0.94599
MFSD8	-0.229181	0.292559	-0.19115	0.939005
MFSD9	-0.423496	0.0424293	-0.32938	0.893964
MGA	0.0410982	0.538684	0.0294454	0.968991
MGARP	0.0307	0.87435	0.0408231	0.991212
MGAT1	0.00425369	0.980049	0.0282972	0.997685
MGAT2	-0.247001	0.245537	-0.322816	0.932444
MGAT3	-0.0751173	0.646018	-0.037356	0.978203
MGAT3-AS1	-0.0977146	0.566721	-0.0254528	0.970135
MGAT4A	-0.152665	0.168788	-0.143471	0.903293
MGAT4B	0.170875	0.419573	0.104206	0.943566
MGAT4C	0.226511	0.187242	0.121863	0.906212
MGAT5	0.0271193	0.616446	0.0197579	0.974351
MGAT5B	-0.120415	0.594234	-0.0319048	0.973864
MGC16025	-0.187586	0.338782	-0.0859037	0.939005
MGC16275	0.0414563	0.87406	0.0592375	0.991212
MGC27345	0.0363532	0.744871	0.0261342	0.981828
MGC2889	0.11651	0.578837	0.0794418	0.972847
MGC72080	0.382533	0.0234296	0.333973	0.893964
MGEA5	-0.0587966	0.475263	-0.0589052	0.958916
MGLL	0.115123	0.583213	0.0949052	0.973864
MGME1	0.118676	0.555457	0.0997565	0.969733
MGMT	0.239809	0.298091	0.30017	0.939005
MGRN1	0.0119106	0.95541	0.0408016	0.99599
MGST1	0.295694	0.160396	0.283515	0.903293
MGST2	0.00145837	0.994801	-0.00781596	0.999481
MGST3	-0.200356	0.20208	-0.246993	0.914764
MIA2	-0.0549602	0.694123	0.0201965	0.978203
MIA3	-0.0671485	0.503333	-0.066371	0.964557
MIAT	-0.239602	0.0427001	-0.129996	0.893964
MIATNB	-0.0880676	0.739205	-0.0471136	0.980708
MIB1	0.0285621	0.714796	0.00241952	0.97935
MIB2	0.181869	0.485185	0.302021	0.959191
MICAL1	-0.240533	0.199476	-0.154704	0.912959
MICAL2	-0.316107	0.00416907	-0.228399	0.83425
MICAL3	0.00340109	0.97512	0.0262953	0.997685
MICALL1	0.170197	0.48782	0.143596	0.95962
MICALL2	0.120065	0.699938	0.148479	0.978203
MICU1	-0.0289775	0.815689	-0.0287248	0.986256
MICU2	0.17077	0.310999	0.16213	0.939005
MICU3	-0.217353	0.288025	-0.172811	0.939005
MID1	0.00442616	0.976434	0.00311845	0.997685
MID1IP1	0.175059	0.5053	0.216724	0.965492
MID2	-0.100295	0.538719	-0.046563	0.968991
MIDN	0.0229772	0.935159	0.00700963	0.995961
MIEF1	0.0480382	0.612124	0.0446335	0.974318
MIEF2	-0.201315	0.287771	-0.0748416	0.939005
MIEN1	-0.0812204	0.659112	-0.206958	0.978203
MIER1	0.21003	0.0577158	0.180225	0.893964
MIER2	0.224429	0.235539	0.256969	0.929476
MIER3	0.213758	0.164867	0.0979118	0.903293
MIF4GD	-0.459097	0.0569707	-0.387286	0.893964
MIGA1	-0.0467028	0.710638	-0.0455384	0.979112
MIGA2	-0.09295	0.682425	-0.0289457	0.978203
MIIP	0.0513251	0.839144	0.00742455	0.987845
MILR1	-0.121331	0.679461	-0.116302	0.978203
MINA	-0.198434	0.220795	-0.25059	0.921922
MINCR	-0.0890976	0.712765	0.0667349	0.97935
MINK1	-0.00864211	0.958997	0.0315248	0.99599
MINOS1	-0.185837	0.194723	-0.217719	0.907434
MINOS1P1	-0.147627	0.382477	-0.128329	0.939005
MINPP1	0.284049	0.248388	0.290091	0.933861
MIOS	-0.126132	0.353551	-0.135185	0.939005
MIPEP	0.105979	0.615792	0.00423153	0.974351
MIPEPP3	-0.127062	0.559058	0.0412998	0.969733
MIPOL1	-0.0103064	0.951076	0.0135256	0.99599
MIR100HG	-0.0397094	0.725922	-0.0349125	0.98024
MIR124-2HG	-0.391495	0.0528465	-0.196742	0.893964
MIR1304	-0.0564781	0.748906	0.00389177	0.98208
MIR133A1HG	-0.10139	0.649869	-0.161494	0.978203
MIR137HG	-0.558599	0.0619998	-0.477937	0.893964
MIR155HG	0.109192	0.612885	0.106597	0.974351
MIR181A1HG	-0.328657	0.0690424	-0.350953	0.893964
MIR2052HG	-0.376951	0.0400217	-0.279519	0.893964
MIR29C	-0.326241	0.156439	-0.376786	0.903293
MIR3064	0.142873	0.538891	0.248926	0.968991
MIR3117	-0.0174209	0.923877	0.0697867	0.995264
MIR31HG	0.131434	0.512528	0.0826911	0.968118
MIR3609	0.223933	0.371023	0.210891	0.939005
MIR3654	-0.00112117	0.994383	-0.0373542	0.99946
MIR3682	0.0849889	0.725439	-0.0242109	0.98024
MIR421	-0.219217	0.279119	-0.230584	0.939005
MIR4426	0.311063	0.0785662	0.204002	0.893964
MIR4458HG	-0.356279	0.109911	-0.346971	0.893964
MIR4500HG	0.22552	0.349048	0.302752	0.939005
MIR4534	0.0533542	0.779678	0.0152967	0.983312
MIR4697HG	-0.0958732	0.416184	-0.0879391	0.943289
MIR4720	-0.158012	0.37547	-0.167247	0.939005
MIR497HG	-0.387488	0.0725939	-0.34712	0.893964
MIR5047	0.0226444	0.872319	0.0518646	0.991086
MIR600HG	-0.0548674	0.608445	-0.00649833	0.974076
MIR612	-0.00903403	0.977543	0.115923	0.997685
MIR628	-0.101361	0.599016	-0.200941	0.974076
MIR631	0.126938	0.527578	0.00997016	0.968991
MIR646HG	-0.0509732	0.809858	-0.0139382	0.985355
MIR6717	-0.177673	0.406938	-0.13421	0.943289
MIR6723	0.982685	0.0798335	0.809344	0.893964
MIR7-3HG	-0.304943	0.0439139	-0.273259	0.893964
MIR762HG	-0.281996	0.288515	-0.263522	0.939005
MIR9-3HG	-0.291167	0.0431584	-0.30415	0.893964
MIR99AHG	0.0164602	0.898735	-0.0025115	0.993831
MIRLET7BHG	0.138955	0.645082	0.133535	0.978203
MIRLET7DHG	-0.0977075	0.662939	-0.14328	0.978203
MIS12	0.114673	0.522552	0.0532595	0.968991
MIS18A	0.0818714	0.743065	-0.0509904	0.981498
MIS18BP1	0.303145	0.0976025	0.315322	0.893964
MISP3	-0.253215	0.309004	-0.326472	0.939005
MITD1	0.302762	0.188438	0.335284	0.906212
MITF	0.108319	0.542137	0.0864324	0.968991
MKKS	-0.29728	0.0817394	-0.22942	0.893964
MKL1	-0.123157	0.354137	-0.0910876	0.939005
MKL2	-0.120004	0.187967	-0.104625	0.906212
MKLN1	0.0219523	0.797315	-0.00522257	0.98529
MKLN1-AS	-0.285107	0.145388	-0.278124	0.903293
MKNK1	-0.258761	0.0478	-0.198348	0.893964
MKNK1-AS1	-0.0135851	0.948909	-0.0362543	0.99599
MKNK2	-0.0777914	0.787498	-0.0518236	0.98529
MKRN1	-0.0588213	0.510534	-0.0257049	0.96763
MKRN2	-0.0163811	0.889786	-0.0199923	0.993628
MKRN2OS	-0.10441	0.600082	-0.0808402	0.974076
MKRN3	0.0101566	0.958125	0.065243	0.99599
MKRN7P	-0.534641	0.0172591	-0.453999	0.887229
MKS1	0.0588452	0.75007	0.190137	0.98208
MKX	-0.0508356	0.82603	0.0222828	0.987215
MLANA	-0.291344	0.166304	-0.209593	0.903293
MLC1	0.327829	0.214313	0.276813	0.920538
MLEC	0.0666854	0.408038	0.047458	0.943289
MLF1	-0.0726735	0.77778	-0.110727	0.982803
MLF2	-0.252265	0.0953763	-0.221409	0.893964
MLH1	0.127504	0.36446	0.120129	0.939005
MLH3	0.105202	0.274323	0.095277	0.93805
MLIP	-0.157368	0.206202	-0.24054	0.914764
MLK4	-0.348592	0.0559354	-0.245728	0.893964
MLKL	0.0327698	0.907396	0.0567475	0.994654
MLLT1	0.0184326	0.942816	0.0105166	0.99599
MLLT10	-0.0160865	0.848696	0.0237734	0.988649
MLLT11	-0.278401	0.212631	-0.225289	0.920538
MLLT3	-0.0684527	0.499612	-0.0656677	0.962351
MLLT6	-0.156012	0.590646	-0.319531	0.973864
MLST8	-0.0267901	0.908378	0.0353493	0.994654
MLX	-0.163229	0.338189	-0.158214	0.939005
MLXIP	-0.0804063	0.545603	-0.0549195	0.968991
MLXIPL	-0.0972712	0.703023	0.0141385	0.978203
MLYCD	0.0854983	0.684936	0.120048	0.978203
MMAA	-0.130667	0.577977	-0.125685	0.972826
MMAB	0.343268	0.0706134	0.229567	0.893964
MMACHC	0.228439	0.26952	0.199786	0.937243
MMADHC	-0.103915	0.596034	-0.160454	0.973864
MMD	-0.0395082	0.805871	-0.022462	0.985355
MMD2	0.110824	0.624513	0.168181	0.976641
MMGT1	0.017907	0.910026	-0.0505893	0.994654
MMP14	0.232794	0.226916	0.149061	0.925003
MMP15	-0.0773391	0.801417	-0.129466	0.985355
MMP16	-0.0919834	0.364301	-0.0512687	0.939005
MMP17	-0.171309	0.580877	-0.119343	0.973486
MMP2	-0.0784419	0.757124	-0.107248	0.982772
MMP21	-0.089096	0.635989	-0.0464999	0.978112
MMP24	0.0066758	0.966737	0.0804503	0.996945
MMP25	0.145064	0.606282	0.0859984	0.974076
MMRN1	0.182919	0.490663	0.0869062	0.960393
MMRN2	0.399895	0.0932376	0.289573	0.893964
MMS19	0.0119311	0.891835	0.0329923	0.993634
MMS22L	0.0409878	0.834101	0.175796	0.987845
MN1	-0.0831257	0.691227	-0.156013	0.978203
MNAT1	-0.244642	0.0681918	-0.185806	0.893964
MNDA	0.357783	0.185666	0.335982	0.906212
MNS1	0.170884	0.442101	0.121349	0.947727
MNT	0.0768954	0.704044	0.048954	0.978203
MOB1A	0.0177775	0.903135	0.00468809	0.994514
MOB1B	-0.0781142	0.52055	-0.13133	0.968991
MOB2	0.105684	0.641833	0.0599613	0.978203
MOB3A	0.184148	0.469741	0.25222	0.958166
MOB3B	-0.0625943	0.696279	-0.138202	0.978203
MOB3C	0.0530484	0.78279	0.0870991	0.984325
MOBP	0.522629	0.0459068	0.443265	0.893964
MOCS1	0.0279181	0.837324	0.0579923	0.987845
MOCS2	-0.138203	0.415851	-0.150763	0.943289
MOCS3	0.216447	0.284655	0.190606	0.939005
MOGS	0.0135444	0.939574	0.0996187	0.99599
MOK	-0.245848	0.172651	-0.234734	0.903293
MON1A	-0.24597	0.218686	-0.14801	0.921922
MON1B	-0.0215033	0.915734	0.0127745	0.994654
MON2	-2.89e-05	0.999784	0.0351637	0.999849
MORC2	-0.0896416	0.414002	-0.0397528	0.943289
MORC3	-0.0200635	0.835826	-0.00316238	0.987845
MORC4	0.0498383	0.788245	-0.0114844	0.98529
MORF4L1	0.00582046	0.964591	-0.041314	0.99658
MORF4L2	-0.136994	0.331873	-0.10894	0.939005
MORF4L2-AS1	0.463517	0.0423657	0.168398	0.893964
MORN1	0.231433	0.28558	0.237482	0.939005
MORN2	-0.332974	0.118718	-0.320395	0.896851
MORN3	-0.283642	0.120686	-0.359067	0.899041
MORN4	0.076771	0.640895	0.0896486	0.978203
MOSPD1	-0.338202	0.115276	-0.398831	0.895406
MOSPD2	-0.105346	0.602103	-0.0593699	0.974076
MOSPD3	0.283888	0.355262	0.179108	0.939005
MOV10	0.0388841	0.855041	-0.0447556	0.989352
MOV10L1	-0.102332	0.576564	-0.0781067	0.972409
MOXD1	0.205102	0.324641	0.17382	0.939005
MPC1	0.153649	0.27895	0.196104	0.939005
MPC2	-0.0921197	0.632847	-0.0129187	0.97775
MPDU1	-0.157682	0.406853	-0.0407812	0.943289
MPDZ	0.0103071	0.891645	0.0240003	0.993634
MPEG1	0.191649	0.482914	0.251923	0.959191
MPG	-0.186952	0.408846	-0.177165	0.943289
MPHOSPH10	-0.00491971	0.980753	-0.0604179	0.997685
MPHOSPH6	-0.45517	0.0855236	-0.397265	0.893964
MPHOSPH8	-0.10384	0.135128	-0.0808578	0.903293
MPHOSPH9	-0.0879135	0.375907	-0.0819926	0.939005
MPI	-0.0295096	0.828898	-0.0179936	0.987598
MPLKIP	-0.483415	0.0657229	-0.33829	0.893964
MPND	-0.370099	0.172858	-0.233027	0.903293
MPP1	-0.334977	0.0428181	-0.320325	0.893964
MPP2	0.0196074	0.893126	-0.00117873	0.993634
MPP3	-0.00955179	0.963336	0.0142171	0.996483
MPP5	0.15225	0.152011	0.0597879	0.903293
MPP6	-0.0774729	0.546036	-0.0825351	0.968991
MPP7	-0.19016	0.387519	-0.253711	0.939005
MPPE1	-0.131333	0.530381	-0.142299	0.968991
MPPED1	-0.187329	0.0777479	-0.100992	0.893964
MPPED2	0.167939	0.3084	0.114859	0.939005
MPRIP	-0.0321793	0.7742	-0.0142986	0.982772
MPST	0.122135	0.581142	0.130914	0.973502
MPV17	0.0420463	0.769352	0.0462526	0.982772
MPV17L2	-0.160536	0.51671	-0.0490808	0.968401
MPZ	0.094683	0.70325	0.128553	0.978203
MPZL1	-0.0649452	0.570994	-0.093012	0.970192
MPZL2	0.0904985	0.716324	0.146464	0.97935
MR1	0.0964001	0.577814	0.0322657	0.972826
MRAP2	-0.562664	0.0229335	-0.402699	0.893964
MRAS	-0.06572	0.594543	-0.111771	0.973864
MRC1	0.00744592	0.976717	-0.00664061	0.997685
MRC2	-0.000612191	0.998225	-0.0946796	0.999801
MRE11A	-0.05356	0.702672	-0.0640219	0.978203
MREG	0.457702	0.0899666	0.392132	0.893964
MRFAP1	0.0802867	0.370146	0.103775	0.939005
MRFAP1L1	-0.0147653	0.899309	0.0231996	0.993831
MRGBP	0.0523779	0.781875	0.118051	0.984061
MRI1	-0.275418	0.14329	-0.246908	0.903293
MRM2	0.211984	0.229279	0.158005	0.92698
MRM3	-0.145713	0.445517	-0.0997105	0.947727
MRO	0.213013	0.25349	0.117975	0.935637
MROH1	0.0449169	0.850437	0.0809499	0.989072
MROH8	-0.223451	0.245919	-0.2675	0.932968
MRPL1	-0.00533795	0.980196	-0.0430667	0.997685
MRPL10	0.083825	0.62633	0.146329	0.976828
MRPL11	0.139946	0.442326	0.142959	0.947727
MRPL12	0.0117629	0.965874	0.00405166	0.996908
MRPL13	-0.185414	0.441349	-0.12377	0.947727
MRPL14	0.185581	0.367692	0.0557454	0.939005
MRPL15	-0.0995881	0.596006	-0.0191709	0.973864
MRPL16	-0.00691196	0.974388	-0.00459271	0.997685
MRPL17	-0.155785	0.387276	-0.11831	0.939005
MRPL18	0.0446756	0.804242	0.193924	0.985355
MRPL19	0.0812299	0.443513	0.0548064	0.947727
MRPL2	0.124638	0.55937	0.0702452	0.969733
MRPL20	-0.153576	0.374666	-0.126679	0.939005
MRPL21	-0.0268602	0.891654	-0.0520841	0.993634
MRPL22	-0.00415034	0.983255	-0.00629625	0.997685
MRPL24	0.265373	0.129583	0.257769	0.902775
MRPL27	-0.067033	0.622533	-0.0576956	0.975939
MRPL28	-0.431564	0.0730173	-0.244367	0.893964
MRPL3	-0.00515221	0.982999	0.0135453	0.997685
MRPL30	0.00910478	0.948061	0.0215021	0.99599
MRPL32	0.0733128	0.742766	0.0388101	0.981274
MRPL33	-0.20605	0.323253	-0.317624	0.939005
MRPL34	-0.211836	0.388885	-0.217209	0.939005
MRPL35	0.0108961	0.952228	-0.0220234	0.99599
MRPL36	-0.194564	0.327263	-0.133661	0.939005
MRPL37	-0.104867	0.524299	-0.0228825	0.968991
MRPL38	-0.391386	0.113244	-0.268481	0.895406
MRPL39	0.0901414	0.711447	0.100823	0.979181
MRPL4	-0.149222	0.48406	-0.125501	0.959191
MRPL40	-0.125184	0.540829	-0.0805111	0.968991
MRPL41	-0.367181	0.20932	-0.354978	0.918671
MRPL42	-0.234224	0.267559	-0.20555	0.935637
MRPL43	0.0972983	0.608085	0.154334	0.974076
MRPL44	0.0647344	0.784631	0.027081	0.984719
MRPL45P2	-0.525881	0.0501259	-0.495123	0.893964
MRPL46	0.0309007	0.886187	-0.0543699	0.993194
MRPL47	-0.15895	0.453472	-0.228215	0.952376
MRPL48	0.150977	0.544316	0.0820555	0.968991
MRPL49	0.0265485	0.857765	0.0131463	0.989821
MRPL50	-0.2965	0.226872	-0.339181	0.925003
MRPL51	-0.00771466	0.96445	-0.0311702	0.99658
MRPL52	0.00185886	0.992078	-0.0275898	0.999227
MRPL53	0.0638471	0.797178	0.0192465	0.98529
MRPL54	-0.00696355	0.980147	-0.114253	0.997685
MRPL55	-0.0952225	0.658908	0.00828879	0.978203
MRPL57	0.0506345	0.784006	0.0241466	0.984719
MRPL58	0.275398	0.234803	0.264013	0.928448
MRPL9	-0.0385782	0.83899	-0.105942	0.987845
MRPS10	-0.0357669	0.824228	-0.0905197	0.987215
MRPS11	-0.273077	0.100365	-0.271034	0.893964
MRPS12	-0.444716	0.0975626	-0.374599	0.893964
MRPS14	-0.0368378	0.817487	-0.0562759	0.986382
MRPS15	0.088061	0.598887	0.138687	0.974076
MRPS16	0.00304327	0.975142	-0.0373826	0.997685
MRPS17	-0.264068	0.315686	-0.242094	0.939005
MRPS18A	0.13684	0.522536	0.0191429	0.968991
MRPS18C	-0.031965	0.873445	-0.0660022	0.991212
MRPS2	0.374955	0.0923364	0.30564	0.893964
MRPS21	-0.131253	0.318665	-0.144049	0.939005
MRPS22	0.168349	0.397172	0.0986177	0.941313
MRPS23	-0.364106	0.0563097	-0.375011	0.893964
MRPS25	-0.10365	0.292995	-0.0538563	0.939005
MRPS26	-0.144519	0.429493	-0.142793	0.94667
MRPS27	-0.140955	0.212506	-0.0949197	0.920538
MRPS28	-0.189838	0.360168	-0.203983	0.939005
MRPS30	0.111228	0.546199	0.0933452	0.968991
MRPS31	0.137089	0.428577	0.109765	0.946346
MRPS31P5	-0.0224293	0.905205	-0.0217517	0.994654
MRPS33	-0.00938613	0.970573	-0.1497	0.997685
MRPS34	-0.00572686	0.978642	-0.0168189	0.997685
MRPS35	0.0905993	0.603842	0.175861	0.974076
MRPS5	-0.166937	0.183073	-0.0902317	0.906212
MRPS6	-0.106343	0.638613	-0.25335	0.978203
MRPS7	0.237986	0.198222	0.152153	0.911025
MRPS9	-0.178657	0.481453	-0.121611	0.959191
MRRF	-0.30927	0.0620931	-0.199356	0.893964
MRS2	-0.00646062	0.964713	0.00672784	0.99658
MRS2P2	-0.199631	0.413698	-0.241128	0.943289
MRTO4	-0.270994	0.0715628	-0.311163	0.893964
MRVI1	0.330297	0.108752	0.310722	0.893964
MRVI1-AS1	0.0435405	0.840585	0.117963	0.987845
MS4A14	0.144231	0.467453	0.0863669	0.957238
MS4A4A	0.225328	0.284604	0.2188	0.939005
MS4A6A	-0.360099	0.139797	-0.151226	0.903293
MS4A7	-0.159021	0.485121	-0.0290937	0.959191
MSANTD1	-0.0498853	0.817919	0.00427318	0.986698
MSANTD2	0.274357	0.0938271	0.237742	0.893964
MSANTD3	-0.282251	0.157386	-0.221371	0.903293
MSANTD4	0.00561549	0.953231	-0.0405282	0.99599
MSC-AS1	-0.290808	0.210772	-0.393957	0.919732
MSH2	-0.0328218	0.834688	-0.0194033	0.987845
MSH3	-0.0372247	0.763678	-0.0569556	0.982772
MSH4	-0.320662	0.253683	-0.134361	0.935637
MSH6	0.20981	0.12433	0.223465	0.899841
MSI1	0.158283	0.496318	0.0877097	0.960758
MSI2	0.105704	0.412512	0.0436337	0.943289
MSL1	0.02204	0.798571	0.0248921	0.98529
MSL2	0.0142053	0.892317	-0.0187777	0.993634
MSL3	-0.143994	0.3939	-0.124029	0.940539
MSMO1	0.107884	0.580778	0.109669	0.973486
MSN	0.317989	0.016281	0.291038	0.876736
MSR1	0.288617	0.238142	0.296064	0.931441
MSRA	-0.156069	0.102013	-0.0810057	0.893964
MSRB1	0.0993927	0.649241	0.00493571	0.978203
MSRB2	0.152842	0.400248	0.107916	0.94283
MSRB3	0.287197	0.100686	0.217879	0.893964
MSS51	-0.343158	0.0735741	-0.215763	0.893964
MST1	-0.121884	0.620541	-0.111658	0.975389
MST1R	-0.0793356	0.737667	0.0221376	0.980708
MSTO1	0.0164851	0.932204	0.00556206	0.995961
MSTO2P	0.365095	0.0759709	0.304734	0.893964
MSX1	0.0730889	0.77219	-0.0195423	0.982772
MT1E	-0.0314604	0.88121	-0.0714645	0.992883
MT1F	-0.130906	0.634341	-0.167436	0.97775
MT1G	-0.149526	0.636391	-0.139711	0.978112
MT1M	0.212031	0.358768	0.0257671	0.939005
MT1X	0.0691432	0.743932	0.0595194	0.981651
MT2A	0.177293	0.531574	0.11511	0.968991
MT3	0.202134	0.429798	0.130894	0.94667
MTA1	0.0629697	0.753028	0.0971812	0.982772
MTA2	0.188289	0.128603	0.127775	0.902775
MTA3	-0.149035	0.0368992	-0.128971	0.893964
MTAP	-0.00831397	0.955524	-0.0346	0.99599
MTBP	-0.151864	0.457197	-0.181258	0.954783
MTCH1	-0.0214955	0.785337	0.0167775	0.984719
MTCH2	0.0154177	0.902736	-0.0079168	0.994358
MTCL1	-0.346623	0.00212804	-0.222476	0.83425
MTDH	0.0821865	0.359114	0.0922488	0.939005
MTERF1	-0.243856	0.221002	-0.207393	0.921922
MTERF2	0.144951	0.230959	0.2314	0.928067
MTERF3	0.121435	0.544198	0.177277	0.968991
MTERF4	-0.000803481	0.994073	-0.0412586	0.999394
MTF1	-0.0619774	0.674016	-0.080096	0.978203
MTF2	0.142621	0.414313	0.107516	0.943289
MTFMT	-0.127285	0.538587	-0.0544392	0.968991
MTFP1	0.124312	0.644981	0.0463901	0.978203
MTFR1	0.216515	0.258374	0.170471	0.935637
MTFR1L	0.0466366	0.657523	0.0769311	0.978203
MTG1	0.0200839	0.913861	0.0649433	0.994654
MTG2	-0.0248686	0.891023	0.0507654	0.993634
MTHFD1	-0.0980855	0.522309	-0.0790287	0.968991
MTHFD1L	-0.00908448	0.943275	0.0729056	0.99599
MTHFD2	-0.275059	0.320359	-0.330606	0.939005
MTHFD2L	0.0424329	0.798335	-0.0196505	0.98529
MTHFR	0.0563561	0.716561	0.082493	0.97935
MTHFSD	0.0723012	0.703941	0.0721408	0.978203
MTIF2	-0.0149262	0.93012	0.0409292	0.995941
MTIF3	-0.167149	0.373603	-0.106884	0.939005
MTM1	0.181993	0.153189	0.170184	0.903293
MTMR1	-0.159025	0.177128	-0.110618	0.905894
MTMR10	-0.392416	0.175595	-0.433454	0.904756
MTMR11	-0.07669	0.725104	-0.00382377	0.98024
MTMR12	0.0534744	0.496511	0.0254897	0.960861
MTMR14	-0.119868	0.407201	-0.14611	0.943289
MTMR2	-0.262677	0.0853396	-0.207896	0.893964
MTMR3	0.0465065	0.647749	0.0656352	0.978203
MTMR4	-0.101428	0.217127	-0.055544	0.921922
MTMR6	-0.0247836	0.893655	0.0421876	0.993634
MTMR7	-0.225601	0.163791	-0.172703	0.903293
MTMR8	-0.16786	0.463926	-0.186705	0.956386
MTMR9	-0.0887046	0.607482	-0.0806555	0.974076
MTMR9LP	0.470498	0.041568	0.439007	0.893964
MTO1	-0.20252	0.171061	-0.14299	0.903293
MTOR	-0.0246593	0.736722	0.0126035	0.980624
MTPAP	-0.030121	0.766523	-0.00337092	0.982772
MTR	0.171166	0.15136	0.162184	0.903293
MTRF1	-0.0432369	0.839255	0.150149	0.987845
MTRF1L	-0.00703342	0.972212	0.0393919	0.997685
MTRNR2L8	0.162198	0.595671	0.13629	0.973864
MTRR	0.253382	0.0373136	0.199213	0.893964
MTSS1	0.0962175	0.316903	0.0563779	0.939005
MTSS1L	0.164235	0.601101	0.118439	0.974076
MTURN	0.180847	0.224278	0.120144	0.922234
MTUS1	0.217529	0.0587981	0.166922	0.893964
MTUS2	-0.366544	0.012102	-0.302149	0.848134
MTUS2-AS1	0.0517719	0.838157	0.134191	0.987845
MTX1	-0.105044	0.590856	-0.0961045	0.973864
MTX2	-0.0312102	0.881793	0.0183067	0.992883
MTX3	0.0186971	0.866812	0.0213739	0.990757
MUC1	0.605679	0.0217956	0.4639	0.893964
MUC12	-0.186491	0.450028	-0.143804	0.951286
MUC15	-0.331499	0.0863777	-0.356095	0.893964
MUL1	-0.147838	0.380614	-0.0932014	0.939005
MUM1	0.162162	0.12442	0.182362	0.899841
MUM1L1	-0.323407	0.309628	-0.318204	0.939005
MURC	0.0988239	0.67164	0.0396551	0.978203
MUS81	-0.0267244	0.906087	-0.0747286	0.994654
MUT	0.059869	0.718294	0.10542	0.97935
MUTYH	0.0854352	0.661863	-0.0260339	0.978203
MVB12A	0.111454	0.627537	0.0891394	0.976828
MVB12B	0.149747	0.314139	0.159528	0.939005
MVD	0.165195	0.490732	0.228257	0.960393
MVK	0.0521117	0.799636	0.0159336	0.98529
MVP	0.27819	0.298611	0.32239	0.939005
MX1	0.15806	0.286544	0.272594	0.939005
MX2	0.0893917	0.711205	0.0512747	0.979112
MXD1	-0.00024948	0.998573	-0.0316966	0.999801
MXD4	-0.0911854	0.767544	-0.0357466	0.982772
MXI1	0.0763129	0.458094	-0.00335582	0.955181
MXRA5	-0.237524	0.362688	-0.295884	0.939005
MXRA7	0.127036	0.26489	0.119963	0.935637
MXRA8	0.273197	0.243331	0.280217	0.932035
MYADM	-0.134405	0.324912	-0.0775758	0.939005
MYADML2	-0.0933986	0.708063	0.0509999	0.97869
MYBBP1A	0.014115	0.94097	0.0355343	0.99599
MYBL1	0.199974	0.349771	0.166044	0.939005
MYBPC1	-0.0353611	0.82888	-0.0885165	0.987598
MYBPH	-0.100098	0.624204	-0.127107	0.976641
MYBPHL	-0.0956546	0.666732	-0.0884766	0.978203
MYC	-0.0197227	0.909361	0.0549369	0.994654
MYCBP2	-0.13022	0.313056	-0.107019	0.939005
MYCBPAP	0.0576096	0.782332	0.166879	0.984151
MYCL	-0.371015	0.138367	-0.362022	0.903293
MYCN	-0.00475645	0.980312	-0.0350386	0.997685
MYCT1	0.191335	0.393903	0.105204	0.940539
MYD88	0.113174	0.617739	0.0391483	0.974474
MYDGF	-0.091358	0.684117	-0.000475891	0.978203
MYEF2	-0.0692434	0.604193	-0.0555723	0.974076
MYH10	-0.187612	0.0484108	-0.129898	0.893964
MYH14	0.251178	0.332608	0.256838	0.939005
MYH15	0.311519	0.148667	0.334152	0.903293
MYH3	-0.0447409	0.839851	-0.0483925	0.987845
MYH7	-0.059675	0.788427	-0.0299516	0.98529
MYH7B	-0.074317	0.737976	0.0824332	0.980708
MYH9	0.150583	0.446431	0.156581	0.948095
MYL12A	0.161376	0.31533	0.131432	0.939005
MYL12B	-0.215618	0.253123	-0.166889	0.935554
MYL5	0.233642	0.408176	0.188545	0.943289
MYL6	0.123409	0.126496	0.145839	0.901628
MYL6B	-0.0385258	0.808489	-0.0333492	0.985355
MYL9	-0.0562275	0.785884	-0.0493756	0.984719
MYLIP	-0.0244266	0.889174	-0.0461509	0.993628
MYLK	0.0968808	0.421248	0.0699849	0.944132
MYLK3	-0.0888624	0.653192	-0.155912	0.978203
MYLK4	0.0587414	0.768883	0.0615404	0.982772
MYNN	0.180285	0.239834	0.12381	0.932035
MYO10	0.198839	0.27427	0.134982	0.93805
MYO15A	0.496437	0.0249189	0.489246	0.893964
MYO15B	0.15922	0.547755	0.242689	0.968991
MYO16	-0.0471788	0.754012	-0.127009	0.982772
MYO18A	0.0615797	0.753727	0.102637	0.982772
MYO1B	0.0442424	0.77311	0.0439046	0.982772
MYO1C	0.115043	0.68416	0.0521534	0.978203
MYO1D	0.118902	0.452413	0.138086	0.952008
MYO1E	0.477782	0.00483084	0.38274	0.83425
MYO1F	0.0933099	0.722775	0.191239	0.98024
MYO5A	-0.180188	0.162469	-0.125401	0.903293
MYO5B	-0.213073	0.216252	-0.145577	0.921163
MYO5C	-0.0129878	0.947411	-0.035727	0.99599
MYO6	0.195633	0.0091392	0.163397	0.840223
MYO7A	-0.261037	0.243609	-0.169869	0.932035
MYO9A	-0.0724065	0.326086	-0.0537444	0.939005
MYO9B	0.261366	0.24241	0.262304	0.932035
MYOF	0.363744	0.0415264	0.390836	0.893964
MYOM1	0.241149	0.21712	0.193863	0.921922
MYOM2	-0.0152255	0.931058	0.0310406	0.995961
MYOT	0.171819	0.430362	0.0998297	0.947153
MYOZ3	-0.34026	0.125213	-0.218821	0.900985
MYPOP	0.188304	0.304827	0.159405	0.939005
MYRF	0.434928	0.0503262	0.442104	0.893964
MYRFL	0.37136	0.105757	0.223575	0.893964
MYRIP	-0.173894	0.0629582	-0.180576	0.893964
MYSM1	-0.0638463	0.643102	-0.0132377	0.978203
MYT1L	-0.3092	0.00541208	-0.210663	0.83425
MYT1L-AS1	-0.712592	0.00405984	-0.551877	0.83425
MZF1	0.135988	0.517359	0.0809096	0.968401
MZT1	0.0425425	0.851714	0.0393647	0.989116
MZT2A	0.471757	0.0432119	0.458765	0.893964
MZT2B	0.190224	0.351634	0.191767	0.939005
N4BP1	-0.00229523	0.975875	0.00642461	0.997685
N4BP2	-0.076566	0.594428	-0.0308495	0.973864
N4BP2L1	0.0717637	0.540107	0.0977956	0.968991
N4BP2L2	0.0316287	0.728816	0.0205415	0.98024
N4BP2L2-IT2	-0.153465	0.27814	-0.150978	0.939005
N4BP3	-0.299783	0.176154	-0.287937	0.904842
N6AMT1	0.405404	0.0666019	0.449032	0.893964
NAA10	-0.0123426	0.944283	0.174972	0.99599
NAA15	0.00657935	0.949988	-0.0193488	0.99599
NAA16	0.120537	0.403427	0.150341	0.943289
NAA20	0.0127429	0.949549	-0.0198479	0.99599
NAA25	0.14352	0.358534	0.16242	0.939005
NAA30	-0.0931777	0.560145	-0.0605579	0.969733
NAA35	0.00723986	0.948095	-0.0111579	0.99599
NAA38	-0.160415	0.403544	-0.0966083	0.943289
NAA40	0.100583	0.390025	0.124459	0.939005
NAA50	0.0770133	0.488345	0.0587961	0.95962
NAA60	-0.124705	0.476608	-0.20176	0.958964
NAAA	0.00977505	0.958702	-0.0144567	0.99599
NAALAD2	-0.164603	0.327383	-0.145924	0.939005
NAALADL2	-0.192012	0.360143	-0.0813883	0.939005
NAB1	0.0801959	0.32448	0.0486089	0.939005
NAB2	-0.0858588	0.621184	-0.0778662	0.975524
NABP1	0.0288678	0.894804	0.0461647	0.993634
NABP2	0.125433	0.565655	0.0622923	0.970047
NACA	-0.00118929	0.98988	-0.0369944	0.998745
NACA2	-0.0922646	0.714897	-0.101239	0.97935
NACAD	0.301315	0.180852	0.33886	0.906212
NACC1	-0.239684	0.320265	-0.125348	0.939005
NACC2	0.2002	0.403971	0.187054	0.943289
NADK	0.338011	0.120858	0.286901	0.899041
NADK2	0.0997552	0.358838	0.0575967	0.939005
NADSYN1	0.16527	0.304897	0.190047	0.939005
NAE1	-0.182907	0.322804	-0.161405	0.939005
NAF1	-0.0582146	0.757706	-0.0454859	0.982772
NAGA	0.0546639	0.75381	0.0945933	0.982772
NAGK	-0.15705	0.323967	-0.12805	0.939005
NAGLU	0.115601	0.630986	0.0708339	0.97775
NAGPA	-0.0963606	0.643244	-0.116008	0.978203
NAGPA-AS1	-0.197074	0.214031	-0.18886	0.920538
NAGS	0.0856737	0.718635	0.20323	0.97935
NAIF1	-0.0507868	0.785729	-0.193047	0.984719
NALCN	-0.0117737	0.894425	-0.0118529	0.993634
NAMPT	0.149751	0.391901	0.15115	0.939239
NANOS1	-0.0963418	0.616308	-0.156095	0.974351
NANOS3	-0.245349	0.301623	-0.206809	0.939005
NANP	0.19074	0.489811	-0.0147215	0.960393
NANS	-0.4104	0.030768	-0.374107	0.893964
NAP1L1	0.00404383	0.969928	-0.0297363	0.997685
NAP1L2	-0.305284	0.22979	-0.310687	0.927625
NAP1L3	-0.219729	0.383113	-0.160183	0.939005
NAP1L4	-0.368857	0.103075	-0.354041	0.893964
NAP1L5	-0.247935	0.303041	-0.182853	0.939005
NAPA	-0.0173638	0.886754	0.034657	0.993194
NAPB	-0.354907	0.177617	-0.2433	0.906156
NAPG	-0.113923	0.5197	-0.0536543	0.968545
NAPSB	-0.304792	0.154142	-0.268956	0.903293
NARF	0.0372635	0.762332	-0.00376283	0.982772
NARFL	0.194392	0.356799	0.254327	0.939005
NARS	-0.0615006	0.676976	-0.0603747	0.978203
NARS2	-0.100757	0.558055	0.000959423	0.969733
NASP	0.246332	0.113426	0.276368	0.895406
NAT10	-0.140103	0.163661	-0.0980175	0.903293
NAT14	0.0424206	0.842544	-0.00801145	0.987845
NAT6	0.591166	0.0276992	0.341797	0.893964
NAT8	-0.30386	0.216974	-0.307631	0.921922
NAT8L	0.0715179	0.723252	0.105791	0.98024
NAT9	-0.0127506	0.948613	0.0735604	0.99599
NATD1	0.0904428	0.730811	0.100014	0.98024
NAV1	0.0755074	0.357527	0.0929359	0.939005
NAV2	0.174674	0.106647	0.172436	0.893964
NAV2-AS4	-0.0834892	0.682331	-0.195405	0.978203
NAV2-AS5	-0.000715749	0.997221	-0.0139326	0.999801
NAV3	-0.120724	0.165471	-0.0676416	0.903293
NAXD	-0.107289	0.483411	-0.0370487	0.959191
NAXE	-0.0485603	0.715048	-0.0679193	0.97935
NBAS	-0.0689812	0.339294	-0.0541177	0.939005
NBAT1	0.159424	0.373639	0.206954	0.939005
NBEA	-0.190146	0.152594	-0.152166	0.903293
NBEAL1	0.101391	0.324073	0.111222	0.939005
NBEAL2	0.213116	0.387954	0.253051	0.939005
NBEAP1	0.428005	0.0629864	0.374098	0.893964
NBN	-0.0985169	0.504359	-0.157566	0.965195
NBPF1	-0.144424	0.4274	-0.15896	0.94599
NBPF10	-0.256702	0.261032	-0.274229	0.935637
NBPF11	-0.0115671	0.953237	-0.0780662	0.99599
NBPF12	-0.170725	0.209937	-0.0841004	0.919387
NBPF14	0.130414	0.590448	0.0974738	0.973864
NBPF15	0.26614	0.156365	0.243346	0.903293
NBPF19	-0.0207598	0.91709	0.0622883	0.994654
NBPF20	-0.31685	0.102959	-0.215658	0.893964
NBPF25P	-0.0839347	0.653278	-0.130908	0.978203
NBPF26	-0.1252	0.58086	-0.103391	0.973486
NBPF3	0.265771	0.18371	0.298968	0.906212
NBPF8	0.0509205	0.781646	0.0839644	0.984061
NBPF9	0.264012	0.145674	0.312794	0.903293
NBR1	0.0218531	0.704244	-0.00622301	0.978203
NBR2	0.0586253	0.773303	-0.0173587	0.982772
NCALD	-0.284101	0.18524	-0.21275	0.906212
NCAM1	0.0208038	0.701054	0.0106534	0.978203
NCAM1-AS1	0.262325	0.284379	0.299863	0.939005
NCAM2	-0.0378987	0.759926	-0.0240719	0.982772
NCAN	0.237998	0.1884	0.220243	0.906212
NCAPD2	0.0669247	0.605179	0.0506812	0.974076
NCAPD3	-0.118343	0.406442	-0.170977	0.943289
NCAPG2	-0.0294097	0.874536	-0.0634187	0.991331
NCAPH2	0.0927789	0.677791	0.13638	0.978203
NCBP1	0.0638441	0.604086	0.0878288	0.974076
NCBP2	0.028939	0.822262	-0.0361081	0.987126
NCBP2-AS2	-0.381179	0.0325237	-0.305033	0.893964
NCBP3	0.0487301	0.672751	-0.00378908	0.978203
NCDN	-0.186685	0.228351	-0.117942	0.925797
NCEH1	-0.257236	0.132563	-0.198411	0.903293
NCF2	0.339527	0.136134	0.215103	0.903293
NCK1	0.153701	0.410535	0.115088	0.943289
NCK1-AS1	0.509297	0.0247836	0.528844	0.893964
NCK2	-0.158215	0.263203	-0.0670523	0.935637
NCKAP1	-0.0181778	0.88585	-0.0420792	0.993194
NCKAP1L	0.0283766	0.899229	-0.0393084	0.993831
NCKAP5	0.10712	0.49516	0.095937	0.960607
NCKAP5L	0.440612	0.128885	0.358887	0.902775
NCKIPSD	0.00506507	0.973929	0.0466643	0.997685
NCL	0.0650627	0.433605	0.0453551	0.947153
NCLN	-0.0533963	0.834804	-0.106462	0.987845
NCOA1	-0.0209248	0.739185	-0.0245346	0.980708
NCOA2	-0.0931825	0.094987	-0.0687896	0.893964
NCOA3	0.0470109	0.64805	0.0492447	0.978203
NCOA4	-0.0130311	0.87067	-0.0415012	0.990757
NCOA5	0.0585278	0.696321	-0.0256465	0.978203
NCOA6	0.13624	0.125766	0.168741	0.901029
NCOA7	-0.157074	0.332997	-0.141021	0.939005
NCOR1	-0.0338139	0.476403	-0.0433975	0.958964
NCOR2	0.106822	0.687316	0.0848519	0.978203
NCR3LG1	-0.164309	0.249734	-0.0741131	0.934339
NCS1	-0.106832	0.387164	-0.0759739	0.939005
NCSTN	-0.159261	0.263829	-0.205214	0.935637
ND1	0.0727014	0.769297	-0.0122104	0.982772
ND2	0.0814557	0.74179	-0.0123268	0.981274
ND3	0.28403	0.326606	0.184944	0.939005
ND4	0.027715	0.909059	-0.0820201	0.994654
ND4L	0.0868859	0.746657	0.0289176	0.98208
ND5	-0.00385938	0.986419	-0.0749329	0.998145
ND6	0.247985	0.37168	0.166358	0.939005
NDC1	0.0865841	0.623823	0.0532641	0.976641
NDEL1	-0.106881	0.35925	-0.0571947	0.939005
NDFIP1	-0.144967	0.415035	-0.122058	0.943289
NDFIP2	-0.227768	0.307526	-0.253641	0.939005
NDN	-0.234518	0.293107	-0.172362	0.939005
NDNF	-0.201062	0.352664	-0.153361	0.939005
NDOR1	-0.0648873	0.792936	0.0476865	0.98529
NDP	0.0827362	0.600963	0.0284724	0.974076
NDRG1	0.27782	0.103083	0.252675	0.893964
NDRG2	0.108448	0.489814	0.0544372	0.960393
NDRG3	-0.0221156	0.885703	-0.0437278	0.993194
NDRG4	-0.137945	0.149475	-0.0606214	0.903293
NDST1	0.177727	0.274066	0.136569	0.93805
NDST2	-0.0332468	0.804907	0.0159844	0.985355
NDST3	-0.382606	0.0516754	-0.346737	0.893964
NDUFA1	-0.0630782	0.695164	-0.00487787	0.978203
NDUFA10	-0.155499	0.155082	-0.0942192	0.903293
NDUFA11	0.213662	0.345162	0.25644	0.939005
NDUFA12	0.0720995	0.709535	0.0240825	0.978831
NDUFA13	-0.0202234	0.924776	-0.0428636	0.995264
NDUFA2	-0.102682	0.664339	-0.126184	0.978203
NDUFA4	-0.166412	0.307624	-0.180084	0.939005
NDUFA4L2	-0.0534314	0.867792	-0.0118686	0.990757
NDUFA5	0.0149982	0.936586	0.0312224	0.995961
NDUFA7	-0.0714064	0.73818	0.00252211	0.980708
NDUFA8	-0.450921	0.0158821	-0.366075	0.876736
NDUFA9	0.265754	0.171298	0.202521	0.903293
NDUFAB1	-0.232979	0.392879	-0.172461	0.939995
NDUFAF1	-0.363063	0.160054	-0.302209	0.903293
NDUFAF2	0.323592	0.160001	0.252798	0.903293
NDUFAF3	-0.052404	0.800492	0.0060905	0.98529
NDUFAF4	-0.10656	0.609372	-0.152112	0.974076
NDUFAF5	0.0255433	0.897048	0.0686941	0.993831
NDUFAF6	0.0622228	0.765609	0.0936141	0.982772
NDUFAF7	-0.0928401	0.64644	-0.0916359	0.978203
NDUFAF8	0.149603	0.444527	0.17107	0.947727
NDUFB1	-0.0499067	0.816069	-0.0663572	0.986382
NDUFB10	-0.164375	0.405543	-0.213851	0.943289
NDUFB11	0.0243296	0.897357	0.104109	0.993831
NDUFB2	0.0334159	0.848837	-0.0455592	0.988649
NDUFB3	-0.054767	0.812558	-0.0219709	0.985717
NDUFB4	-0.290283	0.0802851	-0.296473	0.893964
NDUFB5	-0.425144	0.0442469	-0.326525	0.893964
NDUFB6	-0.0257127	0.891222	-0.0313297	0.993634
NDUFB7	0.190306	0.409332	0.220955	0.943289
NDUFB8	0.00339117	0.971822	0.0248126	0.997685
NDUFB9	0.073948	0.626768	0.042471	0.976828
NDUFC1	0.243057	0.20644	0.3262	0.914764
NDUFC2	0.00560129	0.977075	0.0014559	0.997685
NDUFS1	0.0517487	0.677109	0.0434847	0.978203
NDUFS2	0.0411469	0.719893	0.024757	0.979914
NDUFS3	0.097939	0.629804	0.119093	0.97747
NDUFS4	0.0621633	0.772339	0.00596089	0.982772
NDUFS5	-0.323505	0.0153805	-0.297424	0.876736
NDUFS6	0.124829	0.519323	0.0766559	0.968469
NDUFS7	0.420476	0.240255	0.236422	0.932035
NDUFS8	0.0511344	0.807278	0.0231794	0.985355
NDUFV1	-0.0677569	0.586041	-0.0579984	0.973864
NDUFV2	-0.407632	0.133438	-0.43438	0.903293
NDUFV3	-0.0375662	0.813484	-0.0364358	0.985717
NEAT1	0.0951396	0.674588	0.0542472	0.978203
NEB	0.137093	0.458369	0.0441204	0.955181
NEBL	0.0325167	0.694521	-0.0292949	0.978203
NECAB1	-0.253188	0.282895	-0.215939	0.939005
NECAB2	-0.414031	0.0294451	-0.414645	0.893964
NECAB3	-0.206463	0.352745	-0.132821	0.939005
NECAP1	-0.21839	0.387407	-0.141155	0.939005
NECAP2	0.175318	0.299623	0.206767	0.939005
NECTIN1	0.0189746	0.915102	-0.0445321	0.994654
NECTIN2	0.45948	0.0538081	0.418723	0.893964
NECTIN3	-0.0901239	0.565163	-0.141599	0.970047
NEDD1	0.517935	0.0207753	0.366769	0.893964
NEDD4	0.198511	0.303822	0.142892	0.939005
NEDD4L	-0.234366	0.0164444	-0.234679	0.879291
NEDD8	-0.000238936	0.999189	-0.0817805	0.999801
NEDD9	0.181821	0.222161	0.161417	0.921922
NEFH	-0.447275	0.104731	-0.246276	0.893964
NEFL	-0.270347	0.141987	-0.171135	0.903293
NEFM	-0.300923	0.116753	-0.142424	0.895406
NEGR1	-0.21229	0.370566	-0.140221	0.939005
NEIL1	-0.0463303	0.795013	-0.0512692	0.98529
NEIL2	-0.0116199	0.942856	-0.0392011	0.99599
NEK1	0.138422	0.303977	0.106435	0.939005
NEK10	-0.264041	0.264793	-0.298588	0.935637
NEK11	-0.0810377	0.656539	-0.00272054	0.978203
NEK3	0.103844	0.687089	-0.0494462	0.978203
NEK4	0.0474407	0.670082	-0.0275344	0.978203
NEK5	0.153494	0.448997	0.205956	0.95048
NEK6	0.290373	0.0668109	0.291404	0.893964
NEK7	0.226027	0.194468	0.116044	0.907434
NEK8	-0.313815	0.179223	-0.262918	0.906212
NEK9	0.179767	0.0144151	0.172984	0.876736
NELFA	-0.0726778	0.70536	-0.0169961	0.978299
NELFB	-0.0364853	0.88703	0.0327984	0.993194
NELFCD	-0.104497	0.368344	-0.118655	0.939005
NELL1	-0.267948	0.310033	-0.150987	0.939005
NELL2	-0.352766	0.122265	-0.281559	0.899041
NEMF	0.0191335	0.842725	-0.00346802	0.987845
NEMP1	-0.0614652	0.770159	-0.184599	0.982772
NEMP2	0.0787798	0.627756	0.0453136	0.976828
NENF	0.0573452	0.746196	0.134106	0.98208
NEO1	0.155503	0.0682731	0.0940291	0.893964
NEPRO	-0.05858	0.631982	-0.0870906	0.97775
NES	0.255523	0.230607	0.258566	0.927625
NET1	0.119448	0.530004	0.0102797	0.968991
NETO1	-0.376535	0.105711	-0.30076	0.893964
NETO2	0.175019	0.351166	0.180797	0.939005
NEU3	-0.155219	0.377517	-0.14384	0.939005
NEURL1	-0.0859266	0.60324	-0.064635	0.974076
NEURL1B	-0.250831	0.13577	-0.248726	0.903293
NEURL4	-0.0400046	0.798024	0.0583704	0.98529
NEUROD1	-0.346385	0.185888	-0.353325	0.906212
NEUROD2	-0.198441	0.372318	-0.266263	0.939005
NEUROD6	-0.713187	0.0260462	-0.608708	0.893964
NEXN	0.19619	0.36374	0.131913	0.939005
NF1	-0.0146285	0.808506	-0.050788	0.985355
NF2	-0.0843568	0.481916	-0.0667599	0.959191
NFAM1	0.723752	0.00684187	0.585709	0.83425
NFASC	-0.0157198	0.886614	0.00983445	0.993194
NFAT5	-0.0538176	0.447617	-0.0407365	0.949167
NFATC1	0.157658	0.553185	0.174535	0.969666
NFATC2	0.097327	0.635098	0.0254816	0.97775
NFATC2IP	-0.211925	0.0787054	-0.132946	0.893964
NFATC3	0.141474	0.199127	0.10022	0.912443
NFATC4	0.326115	0.173234	0.311029	0.903293
NFE2L1	0.0837604	0.354967	0.0490755	0.939005
NFE2L2	0.24177	0.0405976	0.142573	0.893964
NFE2L3	0.152747	0.370429	0.166144	0.939005
NFIA	0.204241	0.0977846	0.154057	0.893964
NFIA-AS1	-0.24384	0.286491	-0.189791	0.939005
NFIB	0.0395382	0.663232	-0.0160323	0.978203
NFIC	0.108933	0.584212	0.150324	0.973864
NFIL3	0.24151	0.322268	0.262747	0.939005
NFIX	0.0706261	0.702539	0.0683638	0.978203
NFKB1	0.0893795	0.410167	0.122044	0.943289
NFKB2	0.246788	0.356199	0.0781723	0.939005
NFKBIA	0.0690813	0.688916	0.0348221	0.978203
NFKBIB	0.278401	0.207995	0.142137	0.917093
NFKBID	-0.335857	0.127238	-0.316518	0.902167
NFKBIE	0.159574	0.428503	0.175156	0.946346
NFKBIZ	-0.0581185	0.773705	-0.018214	0.982772
NFRKB	-0.0971926	0.450151	-0.00416679	0.951286
NFS1	0.0822913	0.627026	0.0441015	0.976828
NFU1	0.0552676	0.793139	0.0991868	0.98529
NFX1	0.0314285	0.669079	0.00608317	0.978203
NFXL1	-0.105265	0.512815	-0.0356935	0.968118
NFYA	0.171596	0.0836693	0.137937	0.893964
NFYB	0.0784093	0.5696	0.0488521	0.970192
NFYC	-0.16655	0.248459	-0.116788	0.933861
NFYC-AS1	-0.128172	0.560322	-0.134288	0.969733
NGB	0.0727504	0.726344	0.0625912	0.98024
NGDN	-0.0620621	0.724277	-0.0558619	0.98024
NGEF	-0.17084	0.190528	-0.140869	0.907434
NGFR	-0.455512	0.090099	-0.598395	0.893964
NGLY1	-0.201772	0.249748	-0.127802	0.934339
NGRN	-0.0630756	0.419608	-0.0440173	0.943566
NHEJ1	0.171307	0.472307	0.0726842	0.958753
NHLH2	-0.170128	0.46453	-0.207001	0.956386
NHLRC1	0.369798	0.0957981	0.310934	0.893964
NHLRC2	0.130694	0.188226	0.10742	0.906212
NHLRC3	-0.10554	0.608936	-0.118203	0.974076
NHP2	-0.0502637	0.704619	-0.0669318	0.978203
NHS	0.0379763	0.793419	0.0472587	0.98529
NHSL1	0.0977796	0.604728	0.0490748	0.974076
NHSL2	-0.104592	0.44578	-0.133121	0.94776
NICN1	-0.0852261	0.464856	-0.0779518	0.956386
NID1	0.231767	0.384738	0.213412	0.939005
NID2	0.330987	0.0979947	0.290259	0.893964
NIF3L1	-0.125667	0.618694	-0.214625	0.97467
NIFK	-0.297664	0.213026	-0.173742	0.920538
NIFK-AS1	0.257714	0.250628	0.130095	0.934339
NIM1K	-0.0447284	0.82635	-0.0148609	0.987215
NIN	0.0294462	0.686861	0.021239	0.978203
NINJ1	0.26783	0.270641	0.153046	0.937513
NINJ2	0.182937	0.337883	0.190858	0.939005
NINL	0.193638	0.305903	0.1765	0.939005
NIP7	-0.374236	0.137056	-0.30309	0.903293
NIPA1	-0.0519749	0.621793	-0.0250885	0.975845
NIPA2	-0.196183	0.234752	-0.151492	0.928448
NIPAL2	-0.404559	0.0485965	-0.31123	0.893964
NIPAL3	0.313624	0.000122577	0.246947	0.654156
NIPAL4	-0.156955	0.462934	-0.0816294	0.956386
NIPBL	0.105778	0.0754396	0.095661	0.893964
NIPBL-AS1	0.129901	0.474978	0.0687683	0.958916
NIPSNAP1	-0.160168	0.226288	-0.106593	0.924984
NIPSNAP3A	0.0860566	0.722405	-0.032058	0.98024
NIPSNAP3B	0.0164954	0.941222	0.0121301	0.99599
NISCH	-0.226934	0.0939642	-0.17372	0.893964
NIT1	-0.0704898	0.712426	-0.00328969	0.97935
NIT2	-0.388755	0.111427	-0.32714	0.893964
NKAIN1	0.323842	0.0662637	0.245424	0.893964
NKAIN2	0.127198	0.356503	0.116827	0.939005
NKAIN3	0.011435	0.953566	-0.0567863	0.99599
NKAIN4	-0.386051	0.246017	-0.338721	0.932968
NKAP	-0.0697836	0.752418	-0.117928	0.982655
NKAPL	-0.0934919	0.587441	-0.183352	0.973864
NKAPP1	-0.181869	0.458643	-0.120248	0.955181
NKD1	0.188703	0.324065	0.141617	0.939005
NKIRAS1	-0.188658	0.369535	-0.20013	0.939005
NKIRAS2	0.102245	0.591488	0.0473281	0.973864
NKPD1	-0.376213	0.159748	-0.305351	0.903293
NKRF	-0.0543022	0.829406	-0.0190089	0.98782
NKTR	0.145559	0.103852	0.173	0.893964
NKX2-2	0.493543	0.0213874	0.281286	0.893964
NKX3-1	0.181568	0.318886	0.0804058	0.939005
NKX6-2	0.304473	0.359707	0.318408	0.939005
NLE1	-0.207238	0.252335	-0.162367	0.934444
NLGN1	-0.202824	0.219176	-0.152442	0.921922
NLGN1-AS1	-0.144742	0.462625	-0.183494	0.956386
NLGN2	0.059666	0.704428	0.0969117	0.978203
NLGN3	0.188598	0.176838	0.127052	0.90549
NLGN4X	-0.044275	0.706977	0.0234602	0.97869
NLGN4Y	-0.138005	0.788681	-0.265165	0.98529
NLK	-0.141738	0.213423	-0.120603	0.920538
NLN	0.0327972	0.830265	0.0365033	0.987845
NLRC3	-0.081247	0.670145	0.00145648	0.978203
NLRC4	-0.2898	0.19178	-0.232973	0.907434
NLRC5	0.316642	0.224536	0.314396	0.922303
NLRP1	0.0635597	0.794789	0.0313243	0.98529
NLRP3	0.640637	0.00598281	0.511983	0.83425
NLRX1	0.0179664	0.936466	0.011566	0.995961
NMD3	-0.0832919	0.574647	-0.122073	0.971482
NME1	-0.0972771	0.691901	-0.179507	0.978203
NME3	0.301858	0.316146	0.270729	0.939005
NME4	0.0988153	0.67766	-0.0230939	0.978203
NME5	-0.134042	0.642041	-0.164297	0.978203
NME6	0.00681169	0.95868	-0.00930585	0.99599
NME7	0.153208	0.452784	0.149947	0.952112
NME9	-0.278704	0.186911	-0.227717	0.906212
NMI	0.31335	0.188005	0.292862	0.906212
NMNAT1	0.089217	0.572752	0.00712618	0.970947
NMNAT2	-0.159649	0.316808	-0.090183	0.939005
NMNAT3	0.0395995	0.838574	0.0520692	0.987845
NMRK1	-0.143494	0.499013	-0.136402	0.962099
NMT1	-0.078442	0.311374	-0.0797229	0.939005
NMT2	-0.101939	0.262557	-0.0600344	0.935637
NMUR2	0.017523	0.93213	-0.141106	0.995961
NNAT	-0.543633	0.0109219	-0.527153	0.848134
NNT	-0.00925399	0.923901	-0.0455218	0.995264
NNT-AS1	-0.0840713	0.590102	-0.00655471	0.973864
NOA1	-0.0212374	0.911275	-0.12863	0.994654
NOB1	-0.114206	0.61079	-0.151751	0.974076
NOC2L	-0.131805	0.528543	-0.0373698	0.968991
NOC3L	0.23813	0.143981	0.152411	0.903293
NOC4L	-0.253609	0.294522	-0.228748	0.939005
NOCT	-0.0140512	0.94894	0.022766	0.99599
NOD1	0.17709	0.354798	0.11715	0.939005
NOL10	0.0243606	0.864058	0.0333447	0.990757
NOL11	-0.0784559	0.671867	-0.0592682	0.978203
NOL12	-0.0230047	0.91182	0.00180065	0.994654
NOL3	0.0297448	0.894685	0.179435	0.993634
NOL4	-0.138824	0.320542	-0.122732	0.939005
NOL4L	0.0879333	0.489802	0.0530938	0.960393
NOL6	0.0146322	0.912355	0.0391798	0.994654
NOL7	-0.181682	0.267577	-0.0920837	0.935637
NOL8	0.169882	0.132755	0.187638	0.903293
NOL9	0.0630392	0.450886	0.0632468	0.951891
NOLC1	-0.0193824	0.818858	-0.0284155	0.98678
NOM1	-0.400601	0.00168206	-0.392388	0.83425
NOMO1	0.218978	0.250749	0.286359	0.934339
NOMO2	0.064649	0.757349	0.0379177	0.982772
NOMO3	0.212246	0.290464	0.240345	0.939005
NONO	-0.0902298	0.252194	-0.0843445	0.934425
NOP10	0.0584229	0.821724	-0.0564616	0.986867
NOP14	0.0254042	0.853664	0.0338672	0.989301
NOP14-AS1	-0.24294	0.292212	-0.179535	0.939005
NOP16	-0.0684805	0.723354	-0.0590706	0.98024
NOP2	-0.112546	0.492486	-0.0315433	0.960607
NOP56	-0.225116	0.0518232	-0.178435	0.893964
NOP58	0.0263703	0.888331	0.0449202	0.993628
NOP9	-0.102577	0.495308	-0.0937377	0.960607
NORAD	-0.0176795	0.812594	-0.0373581	0.985717
NOS1	0.0916594	0.536076	0.154957	0.968991
NOS1AP	-0.238979	0.0495089	-0.158214	0.893964
NOS2	-0.034717	0.880946	0.003436	0.992883
NOS3	-0.0351169	0.90803	-0.0091784	0.994654
NOSIP	-0.206283	0.399416	-0.140625	0.942411
NOTCH1	0.583867	0.0878844	0.55443	0.893964
NOTCH2	0.140311	0.35922	0.0853085	0.939005
NOTCH2NL	0.233213	0.277625	0.199045	0.939005
NOTCH3	0.133049	0.726638	0.0827208	0.98024
NOV	0.0127776	0.959165	0.124999	0.99599
NOVA1	-0.00180443	0.990216	0.0265939	0.998745
NOVA2	0.0273153	0.791257	0.011769	0.98529
NOX4	-0.0266355	0.926117	-0.0190397	0.995264
NOXA1	0.420501	0.211145	0.522524	0.919732
NOXO1	-0.0862157	0.749053	-0.0052317	0.98208
NOXRED1	0.394479	0.114774	0.235828	0.895406
NPAP1	-0.312181	0.171531	-0.202365	0.903293
NPAS1	0.0198722	0.93723	0.0333318	0.99599
NPAS2	0.0946575	0.388943	0.0106569	0.939005
NPAS3	0.322488	0.0348881	0.238804	0.893964
NPAT	-0.136334	0.306878	-0.125855	0.939005
NPC1	0.218636	0.0396943	0.233184	0.893964
NPC2	0.0577153	0.753117	0.0924473	0.982772
NPDC1	0.240427	0.368713	0.263519	0.939005
NPEPPS	-0.0224199	0.80717	-0.0498266	0.985355
NPFF	0.0118556	0.950345	-0.0197628	0.99599
NPHP1	0.121104	0.5426	0.1486	0.968991
NPHP3	-0.263372	0.280834	-0.0822176	0.939005
NPHP3-ACAD11	-0.241809	0.255736	-0.25619	0.935637
NPHP4	-0.0858454	0.665154	-0.0443686	0.978203
NPIPA3	-0.218789	0.304025	-0.309446	0.939005
NPIPB11	0.784314	0.00131265	0.650861	0.83425
NPIPB15	-0.371907	0.103893	-0.31535	0.893964
NPIPB3	0.0291686	0.906639	0.0828726	0.994654
NPIPB4	0.135936	0.520262	0.116422	0.968991
NPIPB5	0.220632	0.259474	0.19894	0.935637
NPL	0.0635931	0.741698	0.0375961	0.981274
NPLOC4	0.0519028	0.631884	0.0602813	0.97775
NPM1	0.153248	0.35335	0.132381	0.939005
NPM2	-0.392282	0.0264859	-0.336886	0.893964
NPM3	-0.169217	0.50526	-0.204709	0.965492
NPNT	0.392562	0.0810402	0.441488	0.893964
NPR2	0.141141	0.16992	0.102111	0.903293
NPR3	-0.210053	0.266252	-0.241243	0.935637
NPRL2	-0.0273892	0.861816	0.00364749	0.990672
NPRL3	-0.022166	0.924006	0.0800063	0.995264
NPTN	-0.258628	0.169273	-0.158727	0.903293
NPTN-IT1	-0.0262984	0.867567	0.0069676	0.990757
NPTX1	-0.134751	0.178124	-0.112891	0.906212
NPTX2	0.113671	0.680659	0.00133147	0.978203
NPTXR	-0.125637	0.306523	-0.115672	0.939005
NPY	0.197626	0.423294	0.227015	0.944485
NPY1R	-0.328827	0.188023	-0.243087	0.906212
NPY2R	-0.216813	0.296188	-0.111563	0.939005
NPY5R	-0.0473878	0.798842	-0.0878054	0.98529
NPY6R	-0.174234	0.433517	-0.117105	0.947153
NQO1	0.107304	0.617822	0.129007	0.974474
NQO2	-0.204842	0.279995	-0.124199	0.939005
NR1D1	0.0900367	0.650556	0.0603129	0.978203
NR1D2	0.0212696	0.860117	0.00711955	0.990506
NR1H2	0.338969	0.14244	0.324059	0.903293
NR1H3	-0.0755311	0.673346	-0.0784089	0.978203
NR1I3	-0.263864	0.232421	-0.213317	0.928448
NR2C1	0.126592	0.39859	0.163666	0.941753
NR2C2	0.0858008	0.433426	0.0466228	0.947153
NR2C2AP	-0.0101542	0.95928	0.0806216	0.99599
NR2E1	0.307234	0.176089	0.288356	0.904842
NR2F1	-0.0724183	0.594549	-0.100725	0.973864
NR2F1-AS1	-0.194028	0.172966	-0.138206	0.903293
NR2F2	-0.0350528	0.865463	0.00944793	0.990757
NR2F2-AS1	0.171778	0.457705	0.128198	0.954988
NR2F6	0.0846961	0.727499	0.125689	0.98024
NR3C1	-0.0766744	0.514687	-0.0781619	0.968401
NR3C2	0.0827335	0.401705	0.0465842	0.942933
NR4A1	-0.187281	0.522376	-0.239202	0.968991
NR4A2	-0.104437	0.634255	-0.145777	0.97775
NR4A3	-0.148647	0.496628	-0.143828	0.960861
NR6A1	0.122242	0.553646	0.155456	0.969733
NRARP	0.0823936	0.678592	0.0349114	0.978203
NRAS	0.0780344	0.652984	-0.0646043	0.978203
NRAV	0.284115	0.110111	0.267209	0.893964
NRBF2	0.1763	0.414443	0.185912	0.943289
NRBP1	-0.146088	0.151029	-0.176668	0.903293
NRBP2	0.181943	0.235784	0.211211	0.929476
NRCAM	-0.00601822	0.952759	-0.00882507	0.99599
NRDC	0.000390501	0.996022	0.0255543	0.999481
NRDE2	0.0557828	0.657615	0.0295641	0.978203
NREP	-0.415224	0.0501873	-0.369299	0.893964
NRF1	0.351767	0.0125842	0.32356	0.848134
NRG1	-0.195659	0.453604	-0.0695278	0.952376
NRG1-IT1	-0.532212	0.00812951	-0.497453	0.83425
NRG2	0.0851041	0.6824	0.0604789	0.978203
NRG3	-0.0484922	0.687419	-0.0202656	0.978203
NRG3-AS1	-0.187779	0.391364	-0.167855	0.939005
NRG4	0.021768	0.934099	-0.109455	0.995961
NRGN	-0.298089	0.117738	-0.252475	0.896851
NRIP1	-0.0523606	0.667065	-0.0717617	0.978203
NRIP2	-0.0539973	0.773226	-0.0383368	0.982772
NRIP3	-0.153547	0.30698	-0.0955414	0.939005
NRL	-0.0615829	0.78735	-0.128757	0.98529
NRN1	-0.178207	0.424347	-0.142838	0.944485
NRON	0.424801	0.0294493	0.384169	0.893964
NRP1	0.171002	0.179189	0.16128	0.906212
NRP2	0.301337	0.0891956	0.276589	0.893964
NRROS	-0.0160964	0.938015	-0.0475716	0.99599
NRSN1	-0.450563	0.0248134	-0.391614	0.893964
NRSN2	-0.120891	0.44423	-0.0505496	0.947727
NRSN2-AS1	0.049709	0.816956	0.0336319	0.986382
NRXN1	-0.0769907	0.459065	-0.0491957	0.955181
NRXN2	-0.0310367	0.858739	0.0346052	0.989949
NRXN3	-0.0915052	0.4517	-0.0457973	0.951985
NSA2	0.0349388	0.863627	-0.0444046	0.990672
NSD1	-0.0175854	0.750649	-0.0228526	0.98208
NSDHL	-0.271135	0.171948	-0.296616	0.903293
NSFL1C	-0.0679074	0.503116	-0.0119961	0.964442
NSG1	-0.0522727	0.808296	-0.00552349	0.985355
NSL1	0.0433425	0.615596	0.0111169	0.974351
NSMAF	-0.263306	0.0679486	-0.289725	0.893964
NSMCE1	0.0813379	0.662875	0.0476363	0.978203
NSMCE2	-0.221244	0.276513	-0.126753	0.939005
NSMCE4A	0.0488531	0.819544	0.0652176	0.986791
NSMF	0.0787074	0.672674	0.0726135	0.978203
NSRP1	0.165667	0.367924	0.146441	0.939005
NSUN2	0.104531	0.482989	0.131006	0.959191
NSUN3	0.0148773	0.951808	0.0237117	0.99599
NSUN4	-0.0506039	0.770276	-0.00457745	0.982772
NSUN5	0.385096	0.0649997	0.290396	0.893964
NSUN5P1	0.228822	0.343701	0.190389	0.939005
NSUN6	-0.125478	0.337898	-0.051491	0.939005
NSUN7	0.0614899	0.787018	-0.128263	0.985282
NT5C	0.573099	0.010958	0.506023	0.848134
NT5C1A	0.0232398	0.909829	0.102482	0.994654
NT5C2	0.0661748	0.452868	0.0309183	0.952112
NT5C3A	-0.222318	0.271874	-0.230947	0.937513
NT5C3B	-0.337404	0.0587301	-0.256425	0.893964
NT5DC1	-0.0615707	0.782331	-0.0802541	0.984151
NT5DC2	0.176793	0.43919	0.0893031	0.947727
NT5DC3	-0.365539	0.00755197	-0.323413	0.83425
NT5E	0.114106	0.560021	0.0960333	0.969733
NT5M	-0.185772	0.391486	-0.0633158	0.939037
NTHL1	0.242094	0.405621	0.235869	0.943289
NTM	-0.0406793	0.649041	-0.0486412	0.978203
NTM-AS1	0.356911	0.113674	0.330986	0.895406
NTM-IT	0.0725337	0.786659	0.0110333	0.984953
NTMT1	0.320141	0.22713	0.242741	0.925003
NTN1	0.15328	0.553358	0.132502	0.969733
NTN4	0.0145008	0.939299	0.0707465	0.99599
NTNG1	-0.237143	0.27426	-0.156669	0.93805
NTNG2	0.114052	0.611411	0.0803417	0.974076
NTPCR	-0.17638	0.293071	-0.1766	0.939005
NTRK2	-0.0225104	0.808835	-0.0482457	0.985355
NTRK3	-0.0167996	0.85234	-0.0125392	0.989116
NTRK3-AS1	0.256361	0.20937	0.150388	0.918671
NTSR2	0.0616708	0.814734	-0.0584588	0.985831
NUAK1	-0.0680108	0.562258	-0.0503392	0.969733
NUB1	0.0265756	0.793052	0.0484429	0.98529
NUBP1	0.107831	0.598756	0.142804	0.974076
NUBP2	-0.15093	0.557749	-0.0832868	0.969733
NUBPL	0.345026	0.120995	0.289634	0.899041
NUCB1	-0.0724061	0.689517	0.0446684	0.978203
NUCB2	-0.164368	0.365485	-0.214242	0.939005
NUCKS1	0.15666	0.0582802	0.0968787	0.893964
NUDC	0.0642186	0.573151	0.074859	0.970947
NUDCD1	-0.168675	0.440419	-0.198696	0.947727
NUDCD2	0.259629	0.225701	0.2888	0.9245
NUDCD3	-0.0431533	0.538512	-0.0195847	0.968991
NUDT10	-0.254527	0.361848	-0.23049	0.939005
NUDT11	-0.268183	0.305241	-0.218394	0.939005
NUDT12	-0.105861	0.557556	-0.193922	0.969733
NUDT13	-0.178052	0.410041	-0.194275	0.943289
NUDT14	-0.0529096	0.820147	-0.0325145	0.986791
NUDT15	-0.17558	0.449182	-0.0606534	0.95048
NUDT16	0.150492	0.239659	0.115639	0.932035
NUDT16L1	0.147181	0.412267	0.0794981	0.943289
NUDT16P1	0.0260492	0.907715	-0.043488	0.994654
NUDT17	-0.189258	0.389914	-0.182071	0.939005
NUDT18	0.321549	0.146492	0.22482	0.903293
NUDT19	-0.0176075	0.931642	0.00258378	0.995961
NUDT2	0.238776	0.206189	0.131815	0.914764
NUDT21	-0.00951659	0.956251	-0.00730422	0.99599
NUDT22	0.186636	0.416292	0.102375	0.943289
NUDT3	0.282468	0.291597	0.195521	0.939005
NUDT4	-0.198199	0.231814	-0.164789	0.928119
NUDT5	0.0384812	0.777047	0.121265	0.982772
NUDT7	0.315469	0.173158	0.24918	0.903293
NUDT9	-0.118954	0.54163	-0.113905	0.968991
NUFIP1	-0.132009	0.512932	-0.181102	0.968118
NUFIP2	-0.0406423	0.696278	-0.0418552	0.978203
NUMA1	0.148769	0.382896	0.167328	0.939005
NUMB	0.107955	0.342176	0.100885	0.939005
NUMBL	0.0699822	0.770006	0.114104	0.982772
NUP107	0.313828	0.0317457	0.208416	0.893964
NUP133	0.0115032	0.924952	0.0503045	0.995264
NUP153	-0.0452957	0.700314	-0.0566291	0.978203
NUP155	0.177575	0.291543	0.129494	0.939005
NUP160	-0.092644	0.389996	-0.0666674	0.939005
NUP188	0.0247262	0.823723	0.00154497	0.987215
NUP205	-0.0723056	0.433204	-0.0639741	0.947153
NUP210	0.173054	0.265847	0.189443	0.935637
NUP210L	-0.105704	0.661139	-0.187954	0.978203
NUP214	-0.0134264	0.883747	-0.00945217	0.993194
NUP35	0.165916	0.473738	0.147341	0.958916
NUP37	-0.297775	0.173903	-0.219939	0.903732
NUP43	0.00911243	0.959019	-0.0370655	0.99599
NUP50	-0.134367	0.231105	-0.107698	0.928119
NUP50-AS1	0.431753	0.0403623	0.400896	0.893964
NUP54	0.0840339	0.578874	-0.0235317	0.972847
NUP58	0.0304607	0.760423	0.114433	0.982772
NUP62	0.0782944	0.68821	0.115467	0.978203
NUP85	-0.0855087	0.454641	-0.012931	0.953002
NUP88	0.181508	0.226165	0.0838058	0.92488
NUP93	-0.23005	0.117868	-0.13059	0.896851
NUP98	0.106649	0.183279	0.104548	0.906212
NUPL2	0.0599183	0.740475	0.0368977	0.981274
NUPR1	-0.169935	0.598633	-0.244406	0.974076
NUS1	0.0224851	0.915138	-0.0472863	0.994654
NUSAP1	-0.0694082	0.733133	-0.0171686	0.98024
NUTF2	0.0398817	0.77344	-0.0142162	0.982772
NUTM2A	-0.339079	0.0720203	-0.323976	0.893964
NUTM2A-AS1	0.269082	0.166395	0.23576	0.903293
NUTM2B	-0.192204	0.353011	-0.201027	0.939005
NUTM2B-AS1	0.279788	0.126291	0.152551	0.901628
NUTM2D	0.161268	0.516032	0.164271	0.968401
NUTM2G	0.0988085	0.644654	0.0316965	0.978203
NVL	0.10198	0.538484	0.111818	0.968991
NWD1	0.179291	0.38453	0.105484	0.939005
NWD2	-0.268472	0.345314	-0.201584	0.939005
NXF1	-0.211184	0.0702745	-0.203213	0.893964
NXN	0.483483	0.0393526	0.365186	0.893964
NXPE1	0.174359	0.398647	0.150916	0.941753
NXPE3	0.0657174	0.429821	0.0191016	0.94667
NXPH1	0.121063	0.608418	0.0371759	0.974076
NXPH2	-0.0561181	0.836139	-0.0527012	0.987845
NXPH3	0.0141689	0.941798	-0.156447	0.99599
NXT2	0.097784	0.672896	0.129719	0.978203
NYAP1	-0.22322	0.312451	-0.0653237	0.939005
NYAP2	-0.33517	0.106298	-0.175783	0.893964
NYNRIN	0.106524	0.611075	0.144984	0.974076
OAF	-0.0625165	0.805028	-0.0184405	0.985355
OARD1	-0.00726078	0.975238	-0.136462	0.997685
OAS1	0.225353	0.342503	0.269926	0.939005
OAS2	0.202431	0.460572	0.323345	0.955783
OAS3	0.294379	0.231818	0.335931	0.928119
OAT	-0.124203	0.525593	-0.139154	0.968991
OAZ1	0.000522272	0.996303	-0.00108415	0.999481
OAZ2	-0.0556494	0.523258	-0.080915	0.968991
OAZ3	-0.0606974	0.801813	-0.112442	0.985355
OBFC1	-0.0643813	0.628187	-0.0661558	0.976852
OBSCN	0.0697811	0.763134	0.0984429	0.982772
OBSL1	-0.0713463	0.713307	-0.00385203	0.97935
OCEL1	-0.148814	0.528515	-0.106456	0.968991
OCIAD1	-0.0250724	0.871012	-0.0408768	0.990757
OCIAD2	-0.605857	0.00951116	-0.679167	0.840223
OCLM	-0.125459	0.531198	-0.0565805	0.968991
OCRL	-0.22176	0.0744746	-0.218161	0.893964
ODC1	0.140185	0.404583	0.12542	0.943289
ODF2	-0.130307	0.240516	-0.0807278	0.932035
ODF2L	-0.149289	0.272118	-0.122207	0.937513
OFD1	0.231853	0.0618564	0.258205	0.893964
OGDH	0.0594242	0.539314	0.0934701	0.968991
OGDHL	-0.157555	0.289315	-0.122139	0.939005
OGFOD1	0.160692	0.317442	0.0948897	0.939005
OGFOD2	-0.172417	0.41718	-0.078895	0.943289
OGFOD3	-0.094077	0.624353	-0.0204536	0.976641
OGFR	0.491456	0.0262428	0.540721	0.893964
OGFRL1	0.0958986	0.343471	0.0486852	0.939005
OGG1	0.0121861	0.941684	-0.0507174	0.99599
OGN	0.0149733	0.941756	-0.0142067	0.99599
OGT	-0.0868603	0.477274	-0.0351357	0.959191
OIP5-AS1	-0.0382839	0.702872	0.00498438	0.978203
OLA1	-0.107667	0.576838	-0.0801803	0.972551
OLFM1	-0.1378	0.131714	-0.138329	0.903293
OLFM2	0.0455894	0.866216	0.0272129	0.990757
OLFM3	-0.364904	0.233663	-0.290855	0.928448
OLFML1	-0.0769252	0.670921	-0.0686655	0.978203
OLFML2A	0.248546	0.259692	0.091046	0.935637
OLFML2B	-0.401754	0.127404	-0.394457	0.902167
OLFML3	-0.0889688	0.746428	-0.125353	0.98208
OLIG1	0.320888	0.174301	0.337558	0.903791
OLIG2	0.221892	0.250449	0.226926	0.934339
OLMALINC	0.0378979	0.886187	0.0162763	0.993194
OLR1	-0.0197712	0.939641	-0.00649108	0.99599
OMA1	0.210195	0.218257	0.191719	0.921922
OMD	0.292285	0.289785	0.254462	0.939005
OMG	0.171216	0.435672	0.0832538	0.947598
ONECUT2	-0.177038	0.488204	-0.0672521	0.95962
OPA1	0.0357887	0.815556	0.048743	0.986174
OPA3	-0.226132	0.115804	-0.257435	0.895406
OPALIN	0.373318	0.188979	0.380565	0.906212
OPCML	-0.189724	0.180743	-0.161041	0.906212
OPHN1	0.0361981	0.71579	-0.0125737	0.97935
OPLAH	-0.0131321	0.963547	0.0934357	0.996483
OPN3	0.0938489	0.620251	0.0979055	0.975389
OPN4	0.178863	0.426896	0.123165	0.945475
OPN5	-0.031306	0.895372	0.0379955	0.993816
OPRD1	-0.203641	0.464758	-0.128248	0.956386
OPRK1	-0.374578	0.0807625	-0.336167	0.893964
OPRM1	-0.58813	0.0114407	-0.444193	0.848134
OPTN	0.112567	0.175984	0.0758918	0.904842
OR10AD1	0.408259	0.0423212	0.322654	0.893964
OR14I1	-0.121212	0.691147	-0.154418	0.978203
OR2L13	-0.0932749	0.750561	-0.102892	0.98208
OR2T8	-0.25954	0.317529	-0.232636	0.939005
ORAI2	-0.0445008	0.822109	-0.0334294	0.987104
ORAI3	0.16126	0.45789	0.217847	0.955115
ORAOV1	0.0436651	0.792106	0.107053	0.98529
ORC2	-0.103212	0.523344	-0.102961	0.968991
ORC3	-0.401376	0.0461625	-0.37223	0.893964
ORC4	0.065552	0.733957	0.036007	0.98024
ORC5	-0.0506175	0.798962	-0.070293	0.98529
ORC6	-0.182644	0.420345	-0.118659	0.943566
ORMDL1	-0.109371	0.507702	-0.0995993	0.966312
ORMDL2	-0.0136879	0.943146	-0.106678	0.99599
ORMDL3	-0.0898472	0.547653	-0.166328	0.968991
OS9	-0.14533	0.0692256	-0.133879	0.893964
OSBP	-0.155411	0.153405	-0.175282	0.903293
OSBP2	-0.111431	0.471754	-0.0426394	0.958531
OSBPL10	-0.0213716	0.923473	0.00425512	0.995264
OSBPL11	-0.162208	0.282556	-0.236721	0.939005
OSBPL1A	0.0555558	0.466702	0.0466275	0.956905
OSBPL2	0.0175567	0.843039	0.00119328	0.987845
OSBPL3	-0.0938769	0.428572	-0.0574104	0.946346
OSBPL5	0.0865496	0.670561	0.00996596	0.978203
OSBPL6	-0.045675	0.736671	-0.044685	0.980624
OSBPL7	-0.217732	0.252138	-0.0905101	0.934425
OSBPL8	0.00499762	0.967839	-0.0194166	0.997345
OSBPL9	0.124446	0.374608	0.153086	0.939005
OSCP1	-0.382883	0.0363636	-0.300459	0.893964
OSER1	0.100533	0.606736	0.0476058	0.974076
OSER1-AS1	0.079681	0.636901	-0.00408201	0.978112
OSGEP	0.0453302	0.823658	0.0139883	0.987215
OSGEPL1	-0.0409172	0.829336	-0.0121194	0.98782
OSGIN2	-0.016835	0.918914	-0.0738743	0.994654
OSMR	0.466777	0.0155865	0.333649	0.876736
OST4	0.275838	0.173439	0.345908	0.903293
OSTC	-0.0131392	0.95664	-0.0523436	0.99599
OSTF1	-0.108344	0.584084	-0.0520308	0.973864
OSTM1	0.0588257	0.704711	0.0520235	0.978203
OTOF	-0.34707	0.0938307	-0.38526	0.893964
OTOGL	-0.0155001	0.951156	0.0221706	0.99599
OTUB1	-0.163555	0.215395	-0.159786	0.920553
OTUD1	-0.191186	0.365995	-0.308365	0.939005
OTUD3	-0.0851471	0.558492	-0.102535	0.969733
OTUD4	-0.227851	0.0487514	-0.186028	0.893964
OTUD5	-0.315249	0.0157761	-0.25266	0.876736
OTUD6B	-0.126649	0.51732	-0.116928	0.968401
OTUD6B-AS1	0.144973	0.333104	0.0867721	0.939005
OTUD7A	-0.241618	0.275257	-0.259996	0.939005
OTUD7B	0.276811	0.0622792	0.223845	0.893964
OTULIN	0.14446	0.298173	0.0882594	0.939005
OTX1	-0.329149	0.141362	-0.272433	0.903293
OVCH1	-0.00453464	0.983807	-0.0653973	0.997685
OVGP1	-0.190378	0.367272	-0.29328	0.939005
OVOL3	0.0287412	0.881756	0.0550063	0.992883
OVOS	0.0792305	0.725545	0.0310828	0.98024
OXA1L	-0.123545	0.537203	-0.100458	0.968991
OXCT1	-0.165242	0.316574	-0.109383	0.939005
OXER1	0.221406	0.430502	0.242244	0.947153
OXLD1	-0.0432406	0.813409	-0.0861786	0.985717
OXNAD1	-0.00217531	0.979813	0.0101824	0.997685
OXR1	-0.147042	0.486309	-0.148772	0.959191
OXSM	0.159501	0.549221	0.0890308	0.968991
OXSR1	-0.0545545	0.616008	-0.0658232	0.974351
OXTR	-0.277136	0.332951	-0.214893	0.939005
P2RX4	0.14399	0.439164	0.316782	0.947727
P2RX5	0.126028	0.588955	0.0453132	0.973864
P2RX5-TAX1BP3	-0.361817	0.0920644	-0.289872	0.893964
P2RX6	-0.229821	0.269863	-0.0901646	0.937513
P2RX7	-0.0275611	0.856673	0.0163774	0.989751
P2RY1	0.221722	0.281695	0.0144948	0.939005
P2RY12	-0.268839	0.262137	-0.326257	0.935637
P2RY13	-0.45348	0.0350277	-0.33119	0.893964
P2RY14	-0.0585635	0.749354	-0.0536214	0.98208
P2RY2	0.654382	0.00577018	0.503282	0.83425
P2RY6	0.417271	0.106751	0.427475	0.893964
P3H1	-0.324292	0.0696414	-0.0536646	0.893964
P3H2	-0.100568	0.65873	-0.198104	0.978203
P3H3	-0.237155	0.346959	-0.174627	0.939005
P3H4	0.170895	0.499872	0.125824	0.962713
P4HA1	0.0476118	0.807755	-0.0176472	0.985355
P4HA2	-0.131607	0.533385	-0.0684968	0.968991
P4HB	0.0567247	0.621906	0.0397565	0.975845
P4HTM	-0.0512092	0.700147	0.059291	0.978203
PA2G4	-0.110169	0.476441	-0.063019	0.958964
PA2G4P4	-0.0548982	0.78247	-0.0489177	0.984229
PAAF1	0.104713	0.523363	0.0830688	0.968991
PABPC1	0.00997458	0.9046	0.0190263	0.994654
PABPC1L	-0.214253	0.293981	-0.02387	0.939005
PABPC1L2A	-0.0140955	0.941504	-0.150813	0.99599
PABPC1L2B	-0.135338	0.507076	-0.106864	0.966312
PABPC3	-0.0123479	0.958543	-0.0831623	0.99599
PABPC4	0.113221	0.355171	0.0767738	0.939005
PABPC5	0.0385324	0.878129	-0.114851	0.992883
PABPN1	0.1919	0.380202	0.146139	0.939005
PACRG	-0.14733	0.40614	-0.077295	0.943289
PACRG-AS1	0.193432	0.296548	0.218247	0.939005
PACRG-AS3	0.147517	0.548709	-0.0144933	0.968991
PACRGL	-0.000264206	0.998606	-0.0715518	0.999801
PACS1	0.0988887	0.385701	0.0961998	0.939005
PACS2	0.10607	0.671389	0.127712	0.978203
PACSIN1	-0.169709	0.256648	-0.108734	0.935637
PACSIN2	0.0567085	0.650487	0.0718333	0.978203
PACSIN3	0.463823	0.122211	0.360538	0.899041
PADI2	0.315445	0.0684903	0.30518	0.893964
PAF1	-0.0265954	0.855501	-0.0407028	0.989458
PAFAH1B1	-0.00427607	0.973399	-0.00545969	0.997685
PAFAH1B2	-0.0583366	0.521767	-0.0575356	0.968991
PAFAH1B3	-0.0311472	0.889323	0.0523365	0.993628
PAFAH2	0.19494	0.212808	0.196681	0.920538
PAG1	-0.0975357	0.357671	-0.0287078	0.939005
PAGR1	0.099851	0.587349	0.146282	0.973864
PAH	-0.082417	0.698544	-0.162046	0.978203
PAICS	-0.10159	0.332777	-0.105575	0.939005
PAIP1	-0.145498	0.400168	-0.19047	0.94283
PAIP2	-0.00892081	0.958811	-0.0176473	0.99599
PAIP2B	0.40677	0.093149	0.310837	0.893964
PAK1	-0.244218	0.250959	-0.190177	0.934339
PAK1IP1	-0.0684811	0.796148	0.00316728	0.98529
PAK2	0.107836	0.166337	0.0830855	0.903293
PAK3	-0.267612	0.107303	-0.210365	0.893964
PAK4	0.227767	0.358589	0.221232	0.939005
PAK5	-0.273549	0.101937	-0.235426	0.893964
PAK6	0.024704	0.893474	0.0565031	0.993634
PALB2	-0.0238651	0.900356	-0.0265624	0.99385
PALD1	0.137394	0.586199	0.168841	0.973864
PALLD	0.162734	0.301212	0.158471	0.939005
PALM	0.0586112	0.858414	0.0427914	0.989846
PALM2	0.084099	0.504226	0.0767856	0.965061
PALMD	0.373854	0.0964574	0.248021	0.893964
PAM	-0.022105	0.894676	-0.0423143	0.993634
PAMR1	0.229391	0.201137	0.167903	0.914764
PAN2	-0.062937	0.564614	-0.0535187	0.970047
PAN3	0.0751627	0.506946	-0.0297974	0.966312
PANDAR	-0.0760626	0.755821	-0.0144739	0.982772
PANK1	-0.287027	0.189217	-0.238327	0.906212
PANK2	-0.151107	0.277939	-0.195837	0.939005
PANK3	0.0671647	0.56055	0.0425846	0.969733
PANX1	-0.205562	0.223474	-0.228597	0.921922
PANX2	0.264626	0.276579	0.350178	0.939005
PAOX	-0.0620884	0.762217	0.0284043	0.982772
PAPD4	0.078281	0.550861	0.0632443	0.968991
PAPD5	-0.0592671	0.715189	-0.0594822	0.97935
PAPD7	0.049153	0.670563	0.0141598	0.978203
PAPLN	0.280956	0.203803	0.253799	0.914764
PAPOLA	-0.0276503	0.803304	-0.0746439	0.985355
PAPOLB	-0.208927	0.246554	-0.192749	0.933452
PAPOLG	0.161377	0.336147	0.107609	0.939005
PAPPA	0.055578	0.792615	0.12003	0.98529
PAPPA2	0.074502	0.698584	0.00639916	0.978203
PAPSS1	0.00172862	0.989022	0.0135156	0.998627
PAPSS2	0.311762	0.14673	0.156328	0.903293
PAQR3	0.197746	0.251914	0.144051	0.934425
PAQR4	-0.00501463	0.982291	-0.0344861	0.997685
PAQR5	0.360098	0.139935	0.286747	0.903293
PAQR6	0.424693	0.173827	0.386166	0.903639
PAQR7	0.127551	0.55391	0.112879	0.969733
PAQR8	0.157814	0.204413	0.0924852	0.914764
PAQR9	-0.0301639	0.893975	0.0051205	0.993634
PARD3	-0.109319	0.51257	-0.174274	0.968118
PARD3B	0.199909	0.226666	0.227821	0.925003
PARD6A	-0.00604648	0.982198	-0.0107833	0.997685
PARD6B	0.0705183	0.701245	0.0436473	0.978203
PARD6G	0.107073	0.659053	0.000841594	0.978203
PARD6G-AS1	0.051201	0.813678	0.00450388	0.985717
PARG	0.134424	0.19856	0.108838	0.911489
PARGP1	-0.234499	0.168777	-0.185916	0.903293
PARK2	0.114552	0.49237	0.0972993	0.960607
PARK7	0.0314616	0.839444	0.0938538	0.987845
PARL	-0.0152632	0.934565	-0.134056	0.995961
PARM1	-0.145556	0.434055	-0.0937559	0.947153
PARN	-0.164051	0.512796	-0.130684	0.968118
PARP1	0.0273458	0.689805	0.0342246	0.978203
PARP10	0.230201	0.424832	0.22749	0.944485
PARP11	-0.159985	0.256853	-0.129109	0.935637
PARP12	0.334864	0.147539	0.359241	0.903293
PARP14	0.174733	0.147195	0.203733	0.903293
PARP16	-0.279616	0.118675	-0.308806	0.896851
PARP2	-0.293278	0.249543	-0.286874	0.934339
PARP3	-0.137441	0.454339	-0.0530575	0.952796
PARP4	0.478111	0.0011444	0.406185	0.83425
PARP6	-0.249831	0.0080444	-0.163807	0.83425
PARP8	-0.0149678	0.91587	-0.014234	0.994654
PARP9	0.223564	0.101702	0.250086	0.893964
PARS2	-0.168597	0.394028	-0.220054	0.940655
PART1	-0.283762	0.256182	-0.228852	0.935637
PARTICL	-0.132302	0.579742	-0.0891892	0.973304
PARVA	-0.145362	0.100619	-0.18803	0.893964
PARVB	-0.151869	0.341467	-0.118823	0.939005
PARVG	0.101579	0.524908	0.183849	0.968991
PASK	0.00653927	0.971104	0.10031	0.997685
PATE4	-0.272195	0.0953541	-0.114993	0.893964
PATJ	0.122066	0.243628	0.0980059	0.932035
PATL1	0.121898	0.298845	0.0861678	0.939005
PATZ1	0.389311	0.0534468	0.296247	0.893964
PAWR	0.0171696	0.928827	-0.0303644	0.995528
PAX6	0.200234	0.167914	0.00649683	0.903293
PAX7	-0.399176	0.135921	-0.395625	0.903293
PAX8-AS1	-0.359678	0.318703	-0.326893	0.939005
PAXBP1	0.0271864	0.83408	0.0291009	0.987845
PAXBP1-AS1	0.114381	0.611412	0.0793442	0.974076
PAXIP1	-0.016275	0.941708	0.013963	0.99599
PAXIP1-AS1	-0.224096	0.273052	-0.207758	0.937868
PAXIP1-AS2	0.224379	0.183462	0.0640441	0.906212
PBDC1	0.240893	0.393619	0.194144	0.9403
PBLD	0.0187727	0.928314	0.00988662	0.995528
PBOV1	0.34729	0.0969027	0.354037	0.893964
PBRM1	0.0630574	0.4107	0.0400751	0.943289
PBX1	-0.167478	0.0629703	-0.15278	0.893964
PBX3	0.352126	0.0604595	0.222634	0.893964
PBXIP1	0.0558243	0.802853	0.0155537	0.985355
PC	-0.0537755	0.813504	-0.0332453	0.985717
PCA3	0.167332	0.441686	0.131759	0.947727
PCAT18	-0.320381	0.201076	-0.465351	0.914764
PCAT19	-0.0549985	0.816856	0.0834005	0.986382
PCBD1	0.167988	0.417002	0.135418	0.943289
PCBD2	-0.019099	0.928389	-0.0314136	0.995528
PCBP1	-0.0244329	0.829978	0.0132597	0.987843
PCBP1-AS1	-0.047806	0.763798	-0.0223679	0.982772
PCBP2	0.0710168	0.202144	0.0163212	0.914764
PCBP3	-0.256726	0.260399	-0.19238	0.935637
PCBP4	0.100721	0.647299	0.166726	0.978203
PCCA	0.137355	0.224022	0.0438655	0.921922
PCCA-AS1	0.172939	0.46162	0.084925	0.956277
PCCB	0.159929	0.171759	0.158198	0.903293
PCDH1	-0.112088	0.426199	-0.0827726	0.945015
PCDH10	-0.123723	0.0744342	-0.073394	0.893964
PCDH11X	-0.164959	0.489064	-0.200936	0.960393
PCDH11Y	0.0867153	0.845532	0.0481318	0.987992
PCDH12	0.0951838	0.618315	0.164002	0.97467
PCDH15	0.0720597	0.656842	0.0719705	0.978203
PCDH17	0.00337095	0.966124	-0.00746216	0.996908
PCDH18	0.135128	0.549822	0.136564	0.968991
PCDH19	-0.247994	0.0664473	-0.191583	0.893964
PCDH20	-0.15876	0.513453	-0.166191	0.968401
PCDH7	-0.139725	0.271753	-0.0828863	0.937513
PCDH8	-0.361658	0.101235	-0.320922	0.893964
PCDH9	0.0977844	0.220369	0.102434	0.921922
PCDH9-AS2	0.348434	0.135272	0.345448	0.903293
PCDH9-AS3	0.284954	0.238555	0.335151	0.931481
PCDH9-AS4	0.00350101	0.988681	0.0791307	0.998579
PCDHA1	-0.114712	0.531807	-0.0494417	0.968991
PCDHA10	-0.2234	0.318732	-0.185316	0.939005
PCDHA11	-0.236846	0.260485	-0.199422	0.935637
PCDHA12	-0.142776	0.564184	-0.0517151	0.970047
PCDHA13	-0.405197	0.0896267	-0.459627	0.893964
PCDHA2	0.074046	0.736193	0.185387	0.980624
PCDHA3	-0.236695	0.260658	-0.264612	0.935637
PCDHA4	0.0225517	0.920273	-0.0317387	0.994654
PCDHA5	0.237938	0.215166	0.287091	0.920553
PCDHA6	-0.218575	0.311391	-0.140917	0.939005
PCDHA7	0.0122054	0.948061	-0.0331428	0.99599
PCDHA8	-0.144658	0.405075	-0.0655604	0.943289
PCDHA9	0.24749	0.221082	0.218022	0.921922
PCDHAC1	-0.11033	0.546188	0.00856246	0.968991
PCDHAC2	-0.0972241	0.59291	-0.0570323	0.973864
PCDHB10	0.0980419	0.660076	0.0627224	0.978203
PCDHB11	0.0484356	0.813766	0.0221508	0.985717
PCDHB12	0.139582	0.390555	0.129852	0.939005
PCDHB13	-0.00999651	0.959306	0.0116474	0.99599
PCDHB14	-0.245681	0.137047	-0.273427	0.903293
PCDHB15	-0.0793373	0.60621	0.0113594	0.974076
PCDHB16	0.180148	0.389798	0.180476	0.939005
PCDHB17P	-0.0214034	0.942048	0.00912383	0.99599
PCDHB18P	-0.133488	0.562675	-0.0831345	0.969733
PCDHB19P	-0.0184169	0.922212	0.00663606	0.995027
PCDHB2	-0.0780398	0.768189	-0.0981115	0.982772
PCDHB3	0.13389	0.555624	0.172384	0.969733
PCDHB4	-0.218807	0.30682	-0.177946	0.939005
PCDHB5	-0.119618	0.581703	-0.0875578	0.973534
PCDHB6	0.0811357	0.733032	0.166865	0.98024
PCDHB7	0.0250545	0.907089	0.0245708	0.994654
PCDHB8	0.124286	0.562175	0.13274	0.969733
PCDHB9	-0.0958181	0.668255	-0.0358326	0.978203
PCDHGA1	-0.455227	0.0474691	-0.25309	0.893964
PCDHGA10	0.152339	0.424466	0.170262	0.944485
PCDHGA11	-0.260755	0.159849	-0.219901	0.903293
PCDHGA12	-0.00448053	0.981215	0.0791169	0.997685
PCDHGA2	-0.139654	0.479117	-0.198484	0.959191
PCDHGA3	-0.0137884	0.947104	0.032108	0.99599
PCDHGA4	0.0352308	0.861915	0.0943994	0.990672
PCDHGA5	0.201816	0.407181	0.192926	0.943289
PCDHGA6	0.0669128	0.76147	0.0299333	0.982772
PCDHGA7	0.344203	0.163284	0.458382	0.903293
PCDHGA8	0.190819	0.321944	0.166032	0.939005
PCDHGA9	0.0790616	0.625575	0.156904	0.976828
PCDHGB1	0.00160874	0.994184	-0.0706414	0.999394
PCDHGB2	0.0900121	0.658564	0.130963	0.978203
PCDHGB3	-0.176908	0.339595	-0.152422	0.939005
PCDHGB4	-0.188131	0.357159	-0.00498315	0.939005
PCDHGB5	-0.121311	0.585495	-0.0311704	0.973864
PCDHGB6	0.0851981	0.64833	0.132443	0.978203
PCDHGB7	0.154229	0.402812	0.107579	0.943289
PCDHGB8P	0.339321	0.109971	0.324975	0.893964
PCDHGC3	0.215195	0.206407	0.174343	0.914764
PCDHGC4	0.281896	0.0753723	0.236386	0.893964
PCDHGC5	-0.324431	0.0273553	-0.199952	0.893964
PCED1A	0.319134	0.118152	0.383418	0.896851
PCED1B	0.254963	0.250801	0.21989	0.934339
PCF11	0.111687	0.136289	0.066539	0.903293
PCGF1	0.0711558	0.746647	0.085546	0.98208
PCGF3	0.0796906	0.326013	0.110018	0.939005
PCGF5	0.0671134	0.482545	-0.00482554	0.959191
PCGF6	-0.183308	0.434111	-0.202677	0.947153
PCID2	-0.153058	0.265294	-0.0449976	0.935637
PCIF1	0.106949	0.589815	0.0711078	0.973864
PCK1	0.339079	0.258434	0.20707	0.935637
PCK2	0.248328	0.293824	0.184176	0.939005
PCLO	-0.186553	0.129153	-0.162193	0.902775
PCM1	0.0834663	0.238163	0.0530775	0.931441
PCMT1	-0.0871784	0.721247	-0.0802833	0.98024
PCMTD1	0.102405	0.38127	0.0941236	0.939005
PCMTD2	-0.0988601	0.637133	-0.0916624	0.978112
PCNA	-0.249943	0.232137	-0.307647	0.928448
PCNP	-0.0126558	0.911553	-0.042493	0.994654
PCNT	0.0895146	0.532398	0.10439	0.968991
PCNX1	-0.0310576	0.693861	-0.025235	0.978203
PCNX2	-0.0314892	0.65046	-0.0298141	0.978203
PCNX3	0.184759	0.444873	0.165124	0.947727
PCNX4	-0.0715465	0.50761	-0.117529	0.966312
PCP4	-0.505669	0.0470801	-0.448225	0.893964
PCP4L1	-0.178747	0.427998	-0.0859285	0.946346
PCSK1	-0.59418	0.0837164	-0.509395	0.893964
PCSK1N	-0.0528177	0.878709	0.0181424	0.992883
PCSK2	-0.347631	0.0472888	-0.287605	0.893964
PCSK5	0.154849	0.325048	0.146081	0.939005
PCSK6	0.23015	0.24598	0.24198	0.932968
PCSK7	0.05137	0.757794	0.100347	0.982772
PCTP	0.321757	0.160073	0.20207	0.903293
PCYOX1	-0.0763201	0.472862	-0.0912632	0.958916
PCYOX1L	-0.258819	0.226342	-0.181221	0.924984
PCYT1A	0.385729	0.00790135	0.354511	0.83425
PCYT1B	-0.25008	0.0426597	-0.245224	0.893964
PCYT2	0.0763964	0.708755	0.0594289	0.97869
PDAP1	-0.0562501	0.688044	-0.0217559	0.978203
PDC	0.102591	0.634707	0.0476488	0.97775
PDCD10	-0.178675	0.353207	-0.180074	0.939005
PDCD11	0.15244	0.206035	0.198935	0.914764
PDCD1LG2	0.112388	0.528953	0.0100106	0.968991
PDCD2	0.0874401	0.660163	0.00595416	0.978203
PDCD2L	-0.196967	0.451392	-0.306161	0.951949
PDCD4	0.273795	0.0351297	0.22094	0.893964
PDCD5	-0.190985	0.306216	-0.189488	0.939005
PDCD6	-0.0566672	0.705644	-0.109819	0.978389
PDCD6IP	-0.0696958	0.55673	-0.033174	0.969733
PDCD6IPP2	-0.220326	0.348807	-0.16234	0.939005
PDCD7	-0.137181	0.292839	-0.0745245	0.939005
PDCL	-0.186189	0.325849	-0.152317	0.939005
PDCL3	-0.355765	0.0833829	-0.320788	0.893964
PDCL3P4	0.02161	0.917022	0.0228822	0.994654
PDDC1	0.131502	0.542872	0.183413	0.968991
PDE10A	-0.163323	0.316199	-0.173524	0.939005
PDE11A	0.165913	0.431544	0.2704	0.947153
PDE12	0.102098	0.599952	0.0986516	0.974076
PDE1A	-0.222555	0.275025	-0.107041	0.939005
PDE1B	-0.200699	0.0827601	-0.155839	0.893964
PDE1C	0.216868	0.079032	0.204029	0.893964
PDE2A	-0.21736	0.110933	-0.171306	0.893964
PDE3A	-0.0228029	0.908556	0.0175962	0.994654
PDE3B	-0.108386	0.459729	-0.143719	0.955269
PDE4A	-0.189869	0.262183	-0.182614	0.935637
PDE4B	0.147345	0.104636	0.175338	0.893964
PDE4C	-0.0684251	0.771917	-0.065882	0.982772
PDE4D	-0.104368	0.355882	-0.0870416	0.939005
PDE4DIP	0.0601414	0.465401	0.0192641	0.956738
PDE5A	-0.0979124	0.502699	-0.0221354	0.964318
PDE6B	0.0624614	0.763234	0.153144	0.982772
PDE6C	0.0198059	0.914366	-0.0719381	0.994654
PDE6D	-0.0134499	0.947203	-0.0867405	0.99599
PDE7A	-0.432988	0.00753624	-0.364202	0.83425
PDE7B	0.00720868	0.957526	-0.0285878	0.99599
PDE8A	0.410011	0.00661665	0.372362	0.83425
PDE8B	0.0231136	0.74902	0.00639202	0.98208
PDE9A	0.323081	0.159659	0.336583	0.903293
PDGFA	0.27682	0.136791	0.210061	0.903293
PDGFB	0.0586746	0.797219	0.0235125	0.98529
PDGFC	0.102306	0.593244	0.0740177	0.973864
PDGFD	0.254376	0.254327	0.333539	0.935637
PDGFRA	-0.0988684	0.535679	-0.135934	0.968991
PDGFRB	0.138133	0.543596	0.0967931	0.968991
PDGFRL	-0.16567	0.506051	-0.0248132	0.966097
PDHA1	-0.128247	0.199006	-0.109299	0.912443
PDHB	0.0415173	0.835111	-0.0615562	0.987845
PDHX	0.0363901	0.799895	0.00110832	0.98529
PDIA2	-0.144747	0.52926	-0.0026733	0.968991
PDIA3	0.1472	0.331586	0.0686789	0.939005
PDIA3P1	0.0995844	0.608691	0.096846	0.974076
PDIA4	0.0557477	0.732045	0.0991011	0.98024
PDIA5	-0.340326	0.184555	-0.244633	0.906212
PDIA6	0.109969	0.562754	0.0585645	0.969733
PDIK1L	-0.092063	0.688633	-0.0706243	0.978203
PDK1	0.0168829	0.892539	0.0405483	0.993634
PDK2	-0.113792	0.44214	-0.0907018	0.947727
PDK3	-0.243467	0.112701	-0.216904	0.895406
PDK4	-0.138587	0.427625	-0.266473	0.94599
PDLIM1	-0.405079	0.0199037	-0.401784	0.893964
PDLIM2	0.00398871	0.986548	0.0902518	0.998145
PDLIM3	0.3083	0.155781	0.218688	0.903293
PDLIM4	0.287169	0.330662	0.317417	0.939005
PDLIM5	0.143873	0.243173	0.0885799	0.932035
PDLIM7	0.134992	0.632771	0.112084	0.97775
PDP1	-0.293877	0.134988	-0.229806	0.903293
PDP2	0.0818386	0.453707	0.0578984	0.952376
PDPK1	-0.178055	0.038881	-0.176023	0.893964
PDPN	0.516652	0.0603882	0.334869	0.893964
PDPR	-0.00341294	0.977894	-0.0324635	0.997685
PDRG1	-0.145359	0.472692	-0.0534551	0.958753
PDS5A	0.0072629	0.938533	0.0231888	0.99599
PDS5B	-0.0205685	0.862699	-0.0223737	0.990672
PDSS1	0.171806	0.464268	0.22722	0.956386
PDSS2	0.128991	0.462184	0.0132965	0.956277
PDXDC1	-0.222096	0.267771	-0.222628	0.935637
PDXDC2P	-0.0154739	0.935852	0.0114298	0.995961
PDXK	-0.0404069	0.795545	-0.0116942	0.98529
PDXP	-0.185609	0.120332	-0.163554	0.899041
PDYN	-0.202481	0.38767	-0.0600268	0.939005
PDZD11	0.244962	0.21962	0.218521	0.921922
PDZD2	-0.0549776	0.676773	-0.0669703	0.978203
PDZD4	-0.132226	0.550724	-0.0756401	0.968991
PDZD7	-0.216315	0.344107	-0.149542	0.939005
PDZD8	-0.0137579	0.860165	-0.0552237	0.990506
PDZD9	-0.238192	0.215592	-0.118673	0.920553
PDZK1	0.182327	0.405355	0.208534	0.943289
PDZRN3	-0.0845375	0.558233	-0.125457	0.969733
PDZRN4	-0.112682	0.555789	-0.0880352	0.969733
PEA15	0.0964031	0.251361	0.072094	0.934339
PEAK1	-0.0391606	0.522475	-0.0259264	0.968991
PEAR1	0.290953	0.389039	0.279143	0.939005
PEBP1	0.0244865	0.776632	0.00963465	0.982772
PECAM1	0.165554	0.330085	0.108114	0.939005
PECR	-0.134995	0.472599	-0.172656	0.958753
PEF1	-0.0270919	0.838209	0.0159311	0.987845
PEG10	-0.142086	0.349695	-0.118473	0.939005
PEG3	-0.133766	0.357777	-0.0813546	0.939005
PELI1	0.170288	0.184856	0.0396495	0.906212
PELI2	0.206733	0.14618	0.153458	0.903293
PELI3	-0.169133	0.35106	-0.187627	0.939005
PELO	0.0255947	0.854167	0.052091	0.989352
PELP1	-0.0529535	0.758472	-0.00581605	0.982772
PEMT	0.192906	0.460638	0.119033	0.955783
PEPD	-0.0924474	0.630209	-0.0495297	0.977747
PER1	-0.177161	0.486226	-0.134911	0.959191
PER2	0.0398455	0.844275	0.0622803	0.987845
PER3	0.0644936	0.445232	0.0676584	0.947727
PERP	0.540723	0.0468553	0.591249	0.893964
PES1	0.0646933	0.723332	0.00482559	0.98024
PET100	0.297336	0.166162	0.166652	0.903293
PEX1	0.0845656	0.457471	0.0370156	0.954788
PEX10	-0.124688	0.590291	-0.204634	0.973864
PEX11A	0.112411	0.579163	0.0328542	0.972847
PEX11B	-0.0881105	0.668088	-0.0872675	0.978203
PEX12	-0.225063	0.218879	-0.290407	0.921922
PEX13	-0.224259	0.155311	-0.185443	0.903293
PEX14	-0.202452	0.353653	-0.154949	0.939005
PEX16	-0.231822	0.213363	-0.126439	0.920538
PEX19	0.00848736	0.912487	-0.0188818	0.994654
PEX2	-0.00453368	0.968463	-0.0136002	0.997669
PEX26	-0.0722137	0.481531	0.0170573	0.959191
PEX3	-0.185227	0.326921	-0.123181	0.939005
PEX5	0.079772	0.561228	0.113359	0.969733
PEX5L	-0.0900738	0.423777	-0.0604119	0.944485
PEX5L-AS2	0.300526	0.242	0.217591	0.932035
PEX6	0.0443029	0.780187	0.0413711	0.983416
PEX7	0.0808156	0.717452	0.0576009	0.97935
PFAS	-0.208346	0.217967	-0.142328	0.921922
PFDN1	-0.161621	0.0950612	-0.163203	0.893964
PFDN2	0.177846	0.423405	0.0386678	0.944485
PFDN4	0.026731	0.916782	-0.0405109	0.994654
PFDN5	0.0329393	0.713793	-0.0235095	0.97935
PFKFB2	0.00256037	0.985242	0.0179161	0.997691
PFKFB3	0.262369	0.0922633	0.219331	0.893964
PFKFB4	0.28111	0.193845	0.162847	0.907434
PFKL	0.131675	0.592986	0.143261	0.973864
PFKM	-0.185162	0.0817381	-0.172147	0.893964
PFKP	-0.145214	0.30263	-0.136187	0.939005
PFN1	-0.202097	0.239071	-0.185495	0.931729
PFN1P2	0.292502	0.123556	0.383614	0.899047
PFN2	-0.316952	0.0754978	-0.309325	0.893964
PFN4	0.158375	0.524706	0.1902	0.968991
PGAM1	0.168981	0.46388	0.0622193	0.956386
PGAM2	0.13107	0.568243	0.187535	0.970135
PGAM5	0.017696	0.905175	0.0934888	0.994654
PGAP1	-0.108212	0.443054	-0.104728	0.947727
PGAP2	0.00857367	0.968699	-0.0607415	0.997669
PGAP3	-0.0913985	0.662835	-0.151386	0.978203
PGBD1	-0.073753	0.689628	-0.0624673	0.978203
PGBD2	0.127595	0.529417	0.0319094	0.968991
PGBD4	-0.23324	0.30401	-0.153465	0.939005
PGBD5	-0.152453	0.0942954	-0.0788922	0.893964
PGD	-0.0962196	0.440325	-0.0659869	0.947727
PGF	0.452892	0.11171	0.364502	0.893964
PGGHG	0.27304	0.314979	0.309848	0.939005
PGGT1B	0.246618	0.0355238	0.214669	0.893964
PGK1	-0.207553	0.181364	-0.168315	0.906212
PGLS	-0.0607452	0.76375	-0.038976	0.982772
PGM1	0.221141	0.0426486	0.165858	0.893964
PGM2	-0.226079	0.272038	-0.290815	0.937513
PGM2L1	-0.226653	0.389124	-0.138763	0.939005
PGM3	0.0542984	0.68045	-0.0189495	0.978203
PGM5	0.0446023	0.830554	0.0850696	0.987845
PGM5P2	0.0273045	0.90452	0.0229404	0.994654
PGP	-0.308251	0.128922	-0.133992	0.902775
PGPEP1	-0.0551186	0.761007	-0.0561477	0.982772
PGR	0.223287	0.300746	0.0922771	0.939005
PGRMC1	-0.234205	0.296141	-0.199546	0.939005
PGRMC2	-0.150383	0.348392	-0.133366	0.939005
PGS1	-0.233921	0.14633	-0.251755	0.903293
PHACTR1	-0.0275576	0.718231	-0.0238327	0.97935
PHACTR2	-0.0021696	0.98152	-0.0391355	0.997685
PHACTR2-AS1	-0.255396	0.245224	-0.270941	0.932035
PHACTR3	0.183284	0.151197	0.21687	0.903293
PHACTR4	0.0662266	0.659111	0.00253185	0.978203
PHAX	-0.0485744	0.731462	-0.0633731	0.98024
PHB	0.106843	0.478664	0.0610637	0.959191
PHB2	-0.0949371	0.411782	-0.112197	0.943289
PHC1	-0.00296025	0.985919	0.0509642	0.997884
PHC2	-0.0212687	0.886015	0.00706681	0.993194
PHC3	0.0711808	0.323039	0.0492488	0.939005
PHEX	0.101989	0.652272	0.00968979	0.978203
PHF10	0.160858	0.240978	0.0744574	0.932035
PHF11	-0.173801	0.383568	-0.137776	0.939005
PHF12	-0.169801	0.17563	-0.131271	0.904756
PHF13	0.0274513	0.873852	0.00661287	0.991212
PHF14	0.067611	0.570638	0.0890653	0.970192
PHF19	0.112692	0.60239	0.127593	0.974076
PHF2	0.099965	0.53249	0.102137	0.968991
PHF20	0.0366683	0.633559	0.0549457	0.97775
PHF20L1	-0.0231198	0.816476	-0.0530692	0.986382
PHF21A	-0.011818	0.916982	-0.0250258	0.994654
PHF21B	0.0969542	0.687534	-0.0431631	0.978203
PHF23	-0.203962	0.24942	-0.201815	0.934339
PHF24	-0.123586	0.215445	-0.108286	0.920553
PHF3	0.0358719	0.690867	0.00416205	0.978203
PHF5A	-0.0448277	0.821164	-0.0429913	0.986867
PHF6	-0.120745	0.466438	-0.123662	0.956905
PHF7	-0.438424	0.0283666	-0.432345	0.893964
PHF8	0.00755172	0.948443	0.0202145	0.99599
PHGDH	0.234333	0.169752	0.176239	0.903293
PHIP	0.0624298	0.485138	0.0512507	0.959191
PHKA1	0.210617	0.248466	0.0532491	0.933861
PHKA2	0.0667144	0.648282	0.0854615	0.978203
PHKB	0.0850789	0.374434	0.0679237	0.939005
PHKG1	0.333054	0.154096	0.227045	0.903293
PHKG2	-0.162021	0.415657	-0.193671	0.943289
PHLDA1	0.00600875	0.958245	0.0373722	0.99599
PHLDA3	0.00136749	0.99554	0.0794394	0.999481
PHLDB1	0.380029	0.0828963	0.399719	0.893964
PHLDB2	0.09708	0.581145	0.1026	0.973502
PHLDB3	-0.181743	0.393049	-0.169275	0.940106
PHLPP1	0.277879	0.0048845	0.211187	0.83425
PHLPP2	-0.0991908	0.307901	-0.066282	0.939005
PHOSPHO1	-0.229959	0.268253	-0.21899	0.935637
PHOSPHO2	0.153039	0.388312	0.118837	0.939005
PHPT1	0.219978	0.278539	0.117092	0.939005
PHTF1	-0.0418929	0.78521	-0.0791124	0.984719
PHTF2	-0.157882	0.345435	-0.123518	0.939005
PHYH	-0.0370755	0.852759	0.010198	0.989116
PHYHD1	0.277964	0.238606	0.209014	0.931481
PHYHIP	-0.215281	0.173819	-0.150798	0.903639
PHYHIPL	0.0422284	0.650528	-0.00916115	0.978203
PHYKPL	-0.0703518	0.676037	0.00793768	0.978203
PI15	-0.20002	0.486923	-0.0137983	0.959573
PI16	0.20895	0.329732	0.0699455	0.939005
PI4K2A	-0.0793658	0.415256	-0.0852507	0.943289
PI4K2B	0.0985419	0.60635	0.19802	0.974076
PI4KA	-0.15309	0.0368696	-0.0884823	0.893964
PI4KAP1	0.213279	0.435581	0.0921677	0.947598
PI4KAP2	-0.377504	0.108726	-0.209178	0.893964
PI4KB	-0.0542024	0.521492	-0.0494185	0.968991
PIANP	-0.0893627	0.674181	-0.0509846	0.978203
PIAS1	0.0564094	0.670718	0.0328455	0.978203
PIAS2	-0.0140389	0.908334	-0.0135212	0.994654
PIAS3	0.0308653	0.850189	0.0365009	0.988979
PIAS4	0.0200402	0.921292	0.0999	0.994694
PIBF1	0.255139	0.0231976	0.180964	0.893964
PICALM	0.0319379	0.70216	0.0304449	0.978203
PICK1	0.00300417	0.984883	0.0857276	0.997691
PID1	-0.231029	0.155768	-0.175054	0.903293
PIDD1	-0.00874069	0.977953	0.0773767	0.997685
PIEZO1	0.167794	0.632296	0.167881	0.97775
PIEZO2	0.218096	0.286722	0.160659	0.939005
PIFO	-0.0154063	0.937307	0.028433	0.99599
PIGA	0.409993	0.0532206	0.350296	0.893964
PIGB	-0.101216	0.659875	-0.108834	0.978203
PIGC	0.199208	0.320987	0.188659	0.939005
PIGF	0.25417	0.238013	0.112551	0.931441
PIGG	0.14764	0.202841	0.118098	0.914764
PIGH	-0.0746551	0.681187	-0.10903	0.978203
PIGK	-0.0891824	0.678765	-0.13357	0.978203
PIGL	0.0640518	0.775488	0.010979	0.982772
PIGM	0.0237383	0.911516	-0.127802	0.994654
PIGN	0.0352329	0.809255	0.0277562	0.985355
PIGO	-0.217522	0.0561	-0.0779868	0.893964
PIGP	0.37446	0.118754	0.253006	0.896851
PIGQ	0.0993528	0.74602	0.140372	0.98208
PIGS	0.0771183	0.662858	0.0133148	0.978203
PIGT	0.0376891	0.809253	0.162561	0.985355
PIGU	-0.0573107	0.793129	-0.141664	0.98529
PIGV	0.00535389	0.97721	-0.0486916	0.997685
PIGX	-0.127364	0.388607	-0.176395	0.939005
PIGZ	-0.469033	0.0149691	-0.419252	0.876736
PIH1D1	-0.103845	0.616314	-0.0291336	0.974351
PIH1D2	-0.097207	0.650861	-0.049167	0.978203
PIK3AP1	-0.080811	0.705229	-0.101027	0.978256
PIK3C2A	0.0685777	0.460639	0.0506514	0.955783
PIK3C2B	0.157024	0.239197	0.13039	0.931729
PIK3C3	0.0920991	0.405288	0.0751772	0.943289
PIK3CA	-0.0831841	0.367618	-0.110388	0.939005
PIK3CB	0.00259539	0.987574	-0.00933587	0.998429
PIK3CD	-0.0417473	0.84718	-0.02302	0.988574
PIK3CG	-0.0689941	0.734667	-0.16291	0.98024
PIK3IP1	-0.000170419	0.99913	-0.0262231	0.999801
PIK3R1	0.00342216	0.966571	-0.00029097	0.996908
PIK3R2	-0.134802	0.370339	-0.108808	0.939005
PIK3R3	0.119852	0.278712	0.110586	0.939005
PIK3R4	0.0252677	0.828723	0.0843257	0.987598
PIK3R5	-0.241617	0.28996	-0.204132	0.939005
PIK3R6	0.329918	0.111114	0.298512	0.893964
PIKFYVE	0.0506292	0.506912	0.0254971	0.966312
PILRA	-0.138666	0.594408	-0.114283	0.973864
PIM1	0.230551	0.267278	0.164818	0.935637
PIM2	-0.175432	0.474791	-0.166081	0.958916
PIM3	-0.340768	0.153951	-0.347579	0.903293
PIN1	-0.418948	0.0156183	-0.328115	0.876736
PIN4	-0.42294	0.135257	-0.394896	0.903293
PIN4P1	-0.155016	0.362475	-0.160716	0.939005
PINK1	0.0856623	0.670262	0.0673338	0.978203
PINK1-AS	0.388854	0.119937	0.328485	0.899041
PINLYP	0.22359	0.313464	0.227688	0.939005
PINX1	0.183291	0.315506	0.151533	0.939005
PIP4K2A	0.222881	0.137359	0.199917	0.903293
PIP4K2B	-0.184948	0.345688	-0.254242	0.939005
PIP4K2C	-0.0451546	0.729306	0.00903627	0.98024
PIP5K1A	0.0657607	0.444714	0.0204206	0.947727
PIP5K1B	-0.421585	0.0598233	-0.352454	0.893964
PIP5K1C	-0.0663526	0.808452	-0.0400121	0.985355
PIPOX	0.36609	0.101989	0.229988	0.893964
PIPSL	0.278363	0.192544	0.281911	0.907434
PIR	-0.325512	0.209679	-0.37021	0.919091
PIRT	0.144198	0.53688	0.119197	0.968991
PISD	0.0926712	0.513546	0.0950934	0.968401
PITHD1	0.0860252	0.646274	0.0708836	0.978203
PITPNA	-0.211992	0.00778546	-0.21869	0.83425
PITPNB	-0.0261885	0.842812	-0.0318606	0.987845
PITPNC1	0.0733561	0.552925	0.0443851	0.969624
PITPNM1	-0.129312	0.64346	-0.0161633	0.978203
PITPNM2	-0.118205	0.554487	-0.125059	0.969733
PITPNM3	-0.136148	0.329943	-0.140272	0.939005
PITRM1	-0.139408	0.125315	-0.0645121	0.900985
PITRM1-AS1	0.308318	0.11679	0.234308	0.895406
PIWIL2	0.276351	0.265062	0.237975	0.935637
PIWIL4	0.0607584	0.775779	-0.0229974	0.982772
PJA1	-0.175053	0.25006	-0.197162	0.934339
PJA2	-0.043704	0.796226	-0.0350537	0.98529
PKD1	-0.061393	0.843265	0.0409887	0.987845
PKD1L1	-0.474257	0.0159581	-0.35208	0.876736
PKD1L2	0.0845878	0.755481	0.121468	0.982772
PKD1L3	-0.0169535	0.942474	-0.0482353	0.99599
PKD2	0.0859969	0.359586	0.0446777	0.939005
PKD2L1	-0.346269	0.119136	-0.381442	0.897524
PKD2L2	-0.148596	0.442233	-0.130232	0.947727
PKDCC	-0.247032	0.185578	-0.182854	0.906212
PKI55	-0.272433	0.157563	-0.196996	0.903293
PKIA	-0.174815	0.281643	-0.234926	0.939005
PKIA-AS1	-0.24922	0.296385	-0.287485	0.939005
PKIB	0.134881	0.454949	0.0674336	0.953307
PKIG	0.0883279	0.535738	0.17336	0.968991
PKM	-0.0839082	0.341081	-0.0740677	0.939005
PKN1	0.116413	0.693479	0.170705	0.978203
PKN2	-0.106415	0.252126	-0.0981954	0.934425
PKN3	0.205301	0.522877	0.176743	0.968991
PKNOX1	-0.200643	0.186466	-0.185127	0.906212
PKNOX2	-0.158761	0.127002	-0.0437089	0.902167
PKP1	-0.0109085	0.95836	0.031853	0.99599
PKP2	-0.366304	0.0629561	-0.257689	0.893964
PKP4	0.201722	0.272412	0.187005	0.937868
PLA1A	-0.116457	0.6158	-0.139407	0.974351
PLA2G12A	-0.30039	0.157725	-0.31781	0.903293
PLA2G15	0.153782	0.435072	0.119833	0.947574
PLA2G16	0.19637	0.2145	0.0791838	0.920538
PLA2G4A	-0.0356919	0.890248	-0.0821699	0.993628
PLA2G4C	0.00818064	0.960563	0.0361532	0.996404
PLA2G5	0.392612	0.0490772	0.311295	0.893964
PLA2G6	0.317677	0.125234	0.369211	0.900985
PLA2G7	-0.30152	0.283517	-0.144145	0.939005
PLA2R1	-0.221186	0.352375	-0.219885	0.939005
PLAA	0.0840363	0.651449	-0.00441769	0.978203
PLAC4	-0.0936064	0.688829	-0.176075	0.978203
PLAC8L1	-0.0617371	0.786184	-0.140731	0.984748
PLAC9	0.110084	0.652907	0.225262	0.978203
PLAG1	0.0155346	0.947526	0.0569614	0.99599
PLAGL1	-0.0909032	0.672069	-0.007223	0.978203
PLAGL2	-0.071927	0.718543	-0.135543	0.97935
PLAT	0.485453	0.0247018	0.368635	0.893964
PLAUR	0.238694	0.343452	0.316832	0.939005
PLB1	-0.0944779	0.662844	-0.0111043	0.978203
PLBD2	-0.162802	0.353722	-0.145367	0.939005
PLCB1	-0.214319	0.107583	-0.130662	0.893964
PLCB2	-0.0672262	0.733483	0.0276056	0.98024
PLCB3	-0.105428	0.689047	-0.0562311	0.978203
PLCB4	0.0846519	0.503912	0.0240341	0.96488
PLCD1	0.108458	0.647362	0.181644	0.978203
PLCD3	0.37193	0.228795	0.361341	0.926165
PLCD4	-0.120116	0.532489	-0.0194121	0.968991
PLCE1	0.303673	0.0315744	0.266933	0.893964
PLCG1	-0.0531286	0.719933	-0.0539686	0.979914
PLCG2	0.00228772	0.990687	0.117621	0.998745
PLCH1	-0.0893616	0.541253	-0.0610287	0.968991
PLCL1	0.13881	0.284187	0.0836727	0.939005
PLCL2	-0.119132	0.516206	-0.159049	0.968401
PLCXD2	-0.279416	0.240691	-0.172499	0.932035
PLCXD3	-0.117745	0.654258	-0.145625	0.978203
PLD1	0.46703	0.00685923	0.486719	0.83425
PLD2	0.165866	0.421077	0.199725	0.943964
PLD3	-0.0920865	0.532435	-0.0614433	0.968991
PLD4	-0.0561369	0.807285	0.0427359	0.985355
PLD5	0.278447	0.214702	0.183293	0.920538
PLD6	-0.268366	0.157227	-0.244809	0.903293
PLEC	0.120322	0.726037	0.159353	0.98024
PLEK	-0.136321	0.508604	-0.179461	0.966312
PLEKHA1	-0.24177	0.10341	-0.152463	0.893964
PLEKHA2	0.0401295	0.613619	-0.0194293	0.974351
PLEKHA3	0.116384	0.512858	0.0869448	0.968118
PLEKHA4	0.182954	0.4996	0.123875	0.962351
PLEKHA5	-0.160305	0.209608	-0.108529	0.919043
PLEKHA6	-0.16866	0.192063	-0.140974	0.907434
PLEKHA7	-0.0352693	0.836736	-0.136715	0.987845
PLEKHA8	-0.0955958	0.523203	-0.107765	0.968991
PLEKHA8P1	0.105423	0.644489	0.193852	0.978203
PLEKHB1	0.317007	0.0893055	0.259143	0.893964
PLEKHB2	-0.0221623	0.819919	-0.0337794	0.986791
PLEKHD1	0.212991	0.386195	0.280782	0.939005
PLEKHF1	-0.00996272	0.971963	0.0540076	0.997685
PLEKHF2	-0.185616	0.408397	-0.277685	0.943289
PLEKHG1	0.0500753	0.768466	0.111128	0.982772
PLEKHG2	-0.0202633	0.938568	0.0241503	0.99599
PLEKHG3	0.284813	0.169631	0.254441	0.903293
PLEKHG4	-0.0375335	0.859366	-0.0920548	0.990301
PLEKHG5	-0.276821	0.250126	-0.167649	0.934339
PLEKHH1	0.193332	0.283321	0.224617	0.939005
PLEKHH2	0.272084	0.0902427	0.259397	0.893964
PLEKHH3	0.365991	0.177545	0.407459	0.906144
PLEKHJ1	0.208754	0.394806	0.197871	0.940789
PLEKHM1P1	0.113209	0.584284	0.151043	0.973864
PLEKHM2	0.0459203	0.850228	0.0946724	0.988979
PLEKHM3	-0.157631	0.0998248	-0.118173	0.893964
PLEKHO1	-0.0032631	0.983368	0.0427371	0.997685
PLEKHO2	0.218878	0.29116	0.173661	0.939005
PLGRKT	-0.0163211	0.928753	-0.0683291	0.995528
PLIN1	-0.0719697	0.767276	-0.158588	0.982772
PLIN2	0.0374654	0.850606	-0.0740032	0.989081
PLIN3	0.347914	0.168993	0.364958	0.903293
PLIN4	0.260102	0.367805	0.211583	0.939005
PLIN5	0.1918	0.485397	0.19881	0.959191
PLK1	-0.037712	0.85907	0.00883138	0.990183
PLK2	-0.179184	0.479742	-0.111609	0.959191
PLK3	0.262939	0.284967	0.228963	0.939005
PLK5	0.568485	0.0246261	0.474668	0.893964
PLLP	0.807399	0.000240857	0.722173	0.739238
PLN	0.210534	0.227704	0.107059	0.925003
PLOD1	0.118338	0.599704	0.0887016	0.974076
PLOD2	0.171792	0.213217	0.1508	0.920538
PLOD3	-0.220586	0.351109	-0.176564	0.939005
PLP1	0.335761	0.0778888	0.293598	0.893964
PLPP1	0.0702732	0.688722	0.000736359	0.978203
PLPP2	0.451735	0.0286191	0.410215	0.893964
PLPP3	0.120499	0.404299	0.041626	0.943289
PLPP4	0.18778	0.416114	0.110218	0.943289
PLPP5	-0.162991	0.289423	-0.282282	0.939005
PLPP6	-0.410811	0.0551566	-0.292551	0.893964
PLPP7	-0.321564	0.111757	-0.317962	0.893964
PLPPR2	-0.0993865	0.532516	-0.0793056	0.968991
PLPPR3	-0.0761673	0.774211	-0.0662633	0.982772
PLPPR4	-0.390032	0.0468684	-0.328557	0.893964
PLPPR5	-0.280861	0.203828	-0.233578	0.914764
PLRG1	-0.0459046	0.735155	-0.0765351	0.98024
PLS1	-0.145727	0.586181	-0.160494	0.973864
PLS3	0.111351	0.410383	0.0801564	0.943289
PLSCR1	0.278542	0.154979	0.288491	0.903293
PLSCR4	0.236953	0.156725	0.151899	0.903293
PLTP	0.0474432	0.83921	-0.00978962	0.987845
PLXDC1	0.0436515	0.78145	0.0409797	0.984061
PLXDC2	-0.146594	0.15312	-0.116428	0.903293
PLXNA1	-0.260178	0.236815	-0.186618	0.93088
PLXNA2	-0.0323215	0.720029	0.00498523	0.979914
PLXNA3	0.321485	0.256313	0.272146	0.935637
PLXNA4	-0.263144	0.0141659	-0.204732	0.876736
PLXNB1	0.19439	0.413297	0.195555	0.943289
PLXNB2	-0.0356519	0.911035	-0.0344693	0.994654
PLXNB3	0.248069	0.387454	0.30778	0.939005
PLXNC1	-0.193902	0.218446	-0.140394	0.921922
PLXND1	0.0184431	0.936455	0.0198717	0.995961
PM20D1	-0.171775	0.552526	-0.0409775	0.969591
PM20D2	0.0848602	0.544922	0.0665182	0.968991
PMEPA1	0.0990662	0.459047	0.0871155	0.955181
PMF1	-0.133391	0.585753	-0.204807	0.973864
PMFBP1	-0.343784	0.142754	-0.135419	0.903293
PML	0.0369823	0.878655	-0.0241753	0.992883
PMM1	-0.00774299	0.969386	0.0484514	0.997669
PMM2	-0.0309126	0.861597	0.0124246	0.990672
PMP2	0.210047	0.13878	0.203778	0.903293
PMP22	0.145818	0.270912	0.182719	0.937513
PMPCA	-0.0765093	0.597465	-0.0243658	0.974076
PMPCB	-0.038254	0.793614	-0.0622524	0.98529
PMS1	0.0640114	0.604864	0.130353	0.974076
PMS2	-0.391722	0.0587334	-0.313344	0.893964
PMS2CL	0.000517914	0.997887	0.115754	0.999801
PMS2P1	0.0315084	0.899502	0.00238216	0.993831
PMS2P3	0.284098	0.190929	0.23263	0.907434
PMS2P4	-0.128914	0.499509	-0.0453824	0.962351
PMS2P5	0.013376	0.952562	-0.0458253	0.99599
PMS2P9	0.114774	0.458518	0.0817223	0.955181
PMVK	0.420075	0.0280933	0.272246	0.893964
PNCK	-0.0130242	0.947013	0.0153673	0.99599
PNISR	0.0464821	0.63255	0.0525843	0.97775
PNKD	-0.120364	0.439208	-0.0430661	0.947727
PNKP	-0.0815728	0.702193	0.0376844	0.978203
PNLDC1	-0.558545	0.0104727	-0.484037	0.848134
PNMA1	-0.210945	0.133118	-0.177191	0.903293
PNMA2	-0.309292	0.0494713	-0.227029	0.893964
PNMA3	-0.303436	0.11168	-0.156456	0.893964
PNMA5	-0.110244	0.619757	-0.117137	0.975066
PNMA6A	0.175275	0.425896	0.177369	0.945015
PNMAL1	-0.265426	0.0932863	-0.172561	0.893964
PNMAL2	-0.150567	0.378872	-0.042705	0.939005
PNN	-0.0386408	0.731256	-0.0930308	0.98024
PNO1	-0.0250252	0.8894	-0.0376982	0.993628
PNP	0.321305	0.11772	0.1758	0.896851
PNPLA2	0.0927568	0.675379	0.138865	0.978203
PNPLA3	0.058071	0.750118	0.0670074	0.98208
PNPLA4	0.171805	0.418369	0.0117255	0.943358
PNPLA5	0.095663	0.699702	-0.0544433	0.978203
PNPLA6	0.0524687	0.841108	0.078555	0.987845
PNPLA7	0.18491	0.412087	0.220713	0.943289
PNPLA8	0.109756	0.372786	0.0517669	0.939005
PNPO	-0.220778	0.0530738	-0.156806	0.893964
PNPT1	-0.0788958	0.549447	-0.0521572	0.968991
PNRC1	0.102621	0.28555	0.0389479	0.939005
PNRC2	-0.113177	0.510602	-0.194125	0.96763
POC1A	-0.0804719	0.734296	-0.0933501	0.98024
POC1B	0.035481	0.844578	0.135302	0.987845
POC5	-0.0514736	0.802191	0.0106821	0.985355
PODN	-0.187211	0.491129	-0.286334	0.960485
PODXL	0.162444	0.362737	0.0860009	0.939005
PODXL2	-0.0225763	0.883894	0.0807702	0.993194
POFUT1	0.25431	0.0920642	0.223509	0.893964
POFUT2	0.125164	0.488079	0.0563939	0.95962
POGK	0.0470382	0.669758	0.0342144	0.978203
POGLUT1	-0.303743	0.1592	-0.246597	0.903293
POGZ	0.0143579	0.857038	0.0834023	0.989796
POLA1	0.127783	0.411841	0.0561875	0.943289
POLA2	0.0509237	0.802701	-0.00866315	0.985355
POLB	0.290499	0.110926	0.325062	0.893964
POLD1	0.116508	0.704662	0.0319077	0.978203
POLD2	-0.217107	0.269665	-0.200854	0.937323
POLD3	0.139962	0.493371	0.119342	0.960607
POLD4	0.11876	0.554692	0.0808614	0.969733
POLDIP2	0.0621456	0.471059	0.0355265	0.958531
POLDIP3	0.0782519	0.5325	0.0258259	0.968991
POLE	-0.0472469	0.795524	0.0054718	0.98529
POLE2	-0.66298	0.0112226	-0.57448	0.848134
POLE3	0.179163	0.283876	0.222354	0.939005
POLE4	-0.270269	0.179708	-0.234615	0.906212
POLG	-0.0600273	0.700981	-0.0326005	0.978203
POLG2	-0.276565	0.249965	-0.172093	0.934339
POLH	0.00618161	0.965782	0.00478673	0.996908
POLI	0.025992	0.811396	0.0225767	0.985695
POLK	0.0482438	0.69613	0.0521059	0.978203
POLL	-0.211173	0.269268	-0.133722	0.936972
POLM	0.507736	0.026624	0.411407	0.893964
POLN	-0.219547	0.194433	-0.154898	0.907434
POLQ	-0.370569	0.0825961	-0.259706	0.893964
POLR1A	-0.0605771	0.551276	0.00327979	0.969038
POLR1B	-0.388812	0.0819652	-0.336104	0.893964
POLR1C	0.196652	0.385173	0.131938	0.939005
POLR1D	0.379459	0.0226053	0.392092	0.893964
POLR1E	0.134315	0.482963	0.0895693	0.959191
POLR2A	-0.0369295	0.653913	-0.0413327	0.978203
POLR2B	-0.00477087	0.977041	-0.0110122	0.997685
POLR2C	-0.127291	0.368366	-0.140586	0.939005
POLR2D	0.0949462	0.556683	0.0475209	0.969733
POLR2E	0.110552	0.639629	0.140793	0.978203
POLR2F	-0.0171034	0.916179	-0.0911512	0.994654
POLR2G	0.0642463	0.776862	-0.032134	0.982772
POLR2H	-0.163041	0.389151	-0.0486456	0.939005
POLR2I	0.0536924	0.79105	0.000690611	0.98529
POLR2J	0.410225	0.0859131	0.370819	0.893964
POLR2J3	-0.221457	0.387029	-0.198958	0.939005
POLR2J4	0.12766	0.451348	0.228304	0.951949
POLR2K	-0.0839641	0.684685	-0.0306175	0.978203
POLR2L	0.217601	0.389588	0.249298	0.939005
POLR3A	-0.0803125	0.542064	-0.0822092	0.968991
POLR3B	-0.0266294	0.899355	0.00446406	0.993831
POLR3C	-0.189429	0.283731	-0.112092	0.939005
POLR3D	-0.00161535	0.988122	0.0345914	0.998429
POLR3E	-0.0849265	0.501672	-0.0891995	0.963517
POLR3F	-0.189075	0.411785	-0.268476	0.943289
POLR3G	-0.139843	0.442942	-0.0728445	0.947727
POLR3GL	0.037549	0.84698	-0.051629	0.988574
POLR3H	-0.0297545	0.896207	-0.0307082	0.993831
POLR3K	0.0476289	0.81039	-0.0278698	0.98542
POLRMT	0.114196	0.656423	0.111197	0.978203
POM121	-0.0350453	0.77543	-0.110844	0.982772
POM121C	0.317912	0.0509523	0.271379	0.893964
POMGNT1	0.108294	0.256762	0.0800571	0.935637
POMGNT2	-0.013713	0.919268	-0.0073306	0.994654
POMK	-0.285032	0.0218017	-0.208693	0.893964
POMP	0.185481	0.335402	0.0732467	0.939005
POMT1	-0.0496772	0.695735	-0.0519644	0.978203
POMT2	0.0351314	0.787757	0.122891	0.98529
PON2	0.210985	0.0823413	0.108856	0.893964
POP1	-0.21045	0.310722	-0.0817979	0.939005
POP4	-0.0313797	0.881421	-0.014401	0.992883
POP5	-0.0681261	0.712981	0.00305985	0.97935
POP7	-0.156134	0.463969	-0.103047	0.956386
POPDC3	-0.275675	0.253558	-0.195493	0.935637
POR	-0.159196	0.432386	-0.0407495	0.947153
PORCN	-0.119439	0.564315	-0.156034	0.970047
POSTN	0.276681	0.139711	0.24461	0.903293
POT1	-0.221153	0.280186	-0.157294	0.939005
POT1-AS1	0.46262	0.012122	0.349312	0.848134
POU2F1	0.0756107	0.369242	0.00908502	0.939005
POU2F2	-0.358385	0.0723929	-0.255032	0.893964
POU3F1	-0.479031	0.0609832	-0.342515	0.893964
POU3F2	0.0227958	0.867608	0.00912919	0.990757
POU3F3	0.325056	0.366105	0.187512	0.939005
POU5F1P4	-0.117941	0.463979	-0.0250595	0.956386
POU5F2	-0.0246034	0.921479	-0.00116671	0.994725
POU6F1	-0.0479092	0.63203	-0.0441638	0.97775
POU6F2	-0.122209	0.529151	-0.0522336	0.968991
POU6F2-AS2	-0.0795524	0.710185	-0.103249	0.979095
PP14571	-0.0205094	0.913428	-0.0018714	0.994654
PP2D1	0.0927593	0.696062	0.144957	0.978203
PPA1	0.0198977	0.920881	-0.0173927	0.994654
PPA2	0.112972	0.584364	0.11609	0.973864
PPARA	0.172241	0.25583	0.123347	0.935637
PPARD	0.0862355	0.688194	0.0968161	0.978203
PPARG	-0.358465	0.0733634	-0.288958	0.893964
PPARGC1A	-0.0540349	0.677567	0.000693262	0.978203
PPARGC1B	0.0486742	0.661905	0.0743034	0.978203
PPAT	-0.249442	0.215394	-0.311527	0.920553
PPCDC	-0.130283	0.498492	-0.102779	0.961981
PPCS	-0.203805	0.355089	-0.204854	0.939005
PPDPF	0.0241444	0.929885	0.0421199	0.995941
PPEF1	-0.22295	0.385329	-0.325471	0.939005
PPFIA1	0.0316313	0.742509	0.0445556	0.981274
PPFIA2	-0.152131	0.281232	-0.0816407	0.939005
PPFIA3	-0.14248	0.465843	-0.0927866	0.956905
PPFIA4	-0.172753	0.227762	-0.0559997	0.925003
PPFIBP1	0.0445186	0.553194	0.0358224	0.969666
PPFIBP2	0.174958	0.208561	0.137838	0.917599
PPHLN1	-0.0914571	0.47206	-0.096771	0.95874
PPIA	-0.230952	0.16091	-0.202921	0.903293
PPIAL4C	-0.0448666	0.853427	-0.0166176	0.989176
PPIB	-0.0360088	0.844665	-0.00792687	0.987845
PPIC	-0.113182	0.605579	-0.104851	0.974076
PPID	-0.278443	0.190251	-0.256735	0.907271
PPIE	0.0450925	0.7908	0.00283188	0.98529
PPIEL	-0.104906	0.575202	-0.0494893	0.971604
PPIF	-0.0727857	0.609918	-0.131011	0.974076
PPIG	0.119258	0.342087	0.119217	0.939005
PPIH	-0.178434	0.434058	-0.0881842	0.947153
PPIL1	-0.00319477	0.98786	0.0496218	0.998429
PPIL2	-0.057815	0.707516	-0.0957256	0.97869
PPIL3	-0.055382	0.814994	-0.0790051	0.985831
PPIL4	0.0351635	0.805732	-0.0447506	0.985355
PPIL6	-0.353843	0.0711421	-0.539428	0.893964
PPIP5K1	-0.0606383	0.698026	-0.0240017	0.978203
PPIP5K2	0.0456822	0.775273	0.0495477	0.982772
PPL	-0.516637	0.00355053	-0.482974	0.83425
PPM1A	-0.0981387	0.337623	-0.10097	0.939005
PPM1B	0.0843549	0.321593	0.0575163	0.939005
PPM1D	0.0612308	0.702615	0.056756	0.978203
PPM1E	-0.26212	0.227214	-0.160997	0.925003
PPM1F	0.0885605	0.65746	0.08746	0.978203
PPM1G	0.0642171	0.610576	0.0223689	0.974076
PPM1H	-0.105338	0.370291	-0.0766878	0.939005
PPM1J	-0.188283	0.401741	-0.0977588	0.942933
PPM1K	-0.123288	0.119498	-0.120415	0.899041
PPM1L	-0.0944656	0.424413	-0.0966288	0.944485
PPM1M	-0.206346	0.281331	-0.153348	0.939005
PPME1	-0.258427	0.0907069	-0.2526	0.893964
PPOX	0.126877	0.487044	0.0733644	0.959581
PPP1CA	-0.238145	0.15376	-0.155464	0.903293
PPP1CB	0.121936	0.214612	0.0826678	0.920538
PPP1CC	0.0327643	0.788499	-0.00163307	0.98529
PPP1R12A	-0.0605195	0.533772	-0.0590789	0.968991
PPP1R12B	0.0159546	0.769115	0.00881823	0.982772
PPP1R12C	-0.0244062	0.930404	0.00164413	0.995961
PPP1R13B	-0.149436	0.154143	-0.131659	0.903293
PPP1R13L	0.314077	0.234488	0.188262	0.928448
PPP1R14A	1.08514	0.000168241	0.809954	0.654156
PPP1R14B	0.195622	0.344393	0.115199	0.939005
PPP1R14C	0.115956	0.67423	0.142421	0.978203
PPP1R15A	0.0323082	0.871697	-0.0203567	0.990893
PPP1R15B	0.0653021	0.523603	0.0493613	0.968991
PPP1R16A	0.269448	0.315304	0.27574	0.939005
PPP1R16B	-0.123937	0.221921	-0.106298	0.921922
PPP1R1A	-0.11374	0.474432	-0.0330815	0.958916
PPP1R1B	0.127471	0.547415	0.0390012	0.968991
PPP1R1C	-0.399545	0.0897659	-0.297161	0.893964
PPP1R2	0.0233375	0.89969	0.0617888	0.993831
PPP1R21	-0.0525544	0.604378	-0.0374206	0.974076
PPP1R26	0.0711272	0.773862	0.00536539	0.982772
PPP1R26-AS1	-0.21254	0.314311	-0.161392	0.939005
PPP1R2P3	0.206832	0.448917	0.120701	0.95048
PPP1R32	0.00963382	0.966973	-0.0769919	0.996957
PPP1R35	0.0155332	0.944765	0.00737089	0.99599
PPP1R37	-0.0106851	0.965066	0.130605	0.99658
PPP1R3B	0.180326	0.354313	0.0950851	0.939005
PPP1R3C	0.170406	0.305087	0.137601	0.939005
PPP1R3D	-0.195118	0.37932	-0.248557	0.939005
PPP1R3E	-0.115984	0.361941	-0.0559657	0.939005
PPP1R3F	-0.141135	0.354731	-0.134919	0.939005
PPP1R3G	-0.182197	0.539483	-0.219022	0.968991
PPP1R7	-0.111914	0.364665	-0.148969	0.939005
PPP1R8	0.0225292	0.869625	0.0055868	0.990757
PPP1R9A	-0.0264337	0.774217	-0.0136814	0.982772
PPP1R9B	-0.025717	0.890062	-0.0327652	0.993628
PPP2CA	0.0231654	0.901477	-0.0039807	0.994318
PPP2CB	0.171234	0.102515	0.126353	0.893964
PPP2R1A	-0.172651	0.14333	-0.113255	0.903293
PPP2R1B	0.165342	0.0641029	0.123942	0.893964
PPP2R2A	-0.0127402	0.919523	-0.0444295	0.994654
PPP2R2B	-0.0287953	0.726226	-0.045011	0.98024
PPP2R2B-IT1	-0.222705	0.273677	-0.152689	0.93805
PPP2R2C	-0.0903993	0.291233	-0.0521282	0.939005
PPP2R2D	-0.071686	0.468312	-0.0219377	0.957719
PPP2R3A	0.0797032	0.514986	0.0318436	0.968401
PPP2R3C	-0.0151243	0.944589	-0.0330582	0.99599
PPP2R5A	0.258047	0.0331105	0.178228	0.893964
PPP2R5B	-0.0625254	0.53338	-0.0109288	0.968991
PPP2R5C	-0.0403142	0.62604	-0.0696961	0.976828
PPP2R5D	-0.00642597	0.948219	0.0568751	0.99599
PPP2R5E	-0.0330419	0.849065	-0.0318312	0.988649
PPP3CA	-0.237905	0.189225	-0.194136	0.906212
PPP3CB	-0.149845	0.399111	-0.112698	0.941981
PPP3CC	0.0956553	0.461289	0.0711153	0.956226
PPP3R1	-0.345249	0.0460322	-0.301363	0.893964
PPP3R2	-0.0380693	0.868456	0.00287678	0.990757
PPP4C	0.057634	0.79505	0.112864	0.98529
PPP4R1	0.171943	0.0359329	0.0915278	0.893964
PPP4R1L	0.0470916	0.832476	-0.0524864	0.987845
PPP4R2	0.0887725	0.519468	0.118158	0.968545
PPP4R3A	0.15686	0.136987	0.119417	0.903293
PPP4R3B	-0.0112071	0.90701	-0.0134469	0.994654
PPP5C	-0.0243757	0.876371	-0.00770569	0.991652
PPP6C	0.0448745	0.770651	-0.00284263	0.982772
PPP6R1	0.0650495	0.763013	0.104682	0.982772
PPP6R2	-0.0173006	0.906673	0.0348333	0.994654
PPP6R3	0.0545414	0.433791	0.0640835	0.947153
PPRC1	-0.0513427	0.721722	-0.0271254	0.98024
PPT1	-0.107809	0.560189	-0.113969	0.969733
PPTC7	-0.0252063	0.858462	-0.0801564	0.989846
PPWD1	0.111431	0.49783	0.0614237	0.961669
PQBP1	0.0362115	0.843293	0.0273395	0.987845
PQLC1	-0.150698	0.531795	-0.125797	0.968991
PQLC2	-0.312177	0.173362	-0.273708	0.903293
PQLC3	0.196526	0.314894	0.125012	0.939005
PRADC1	-0.0852022	0.665559	-0.0698413	0.978203
PRAF2	-0.258639	0.258793	-0.368293	0.935637
PRAM1	0.274018	0.381349	0.240725	0.939005
PRC1	-0.0894345	0.637453	0.00144201	0.978112
PRCC	0.114901	0.382081	0.161887	0.939005
PRCD	0.162487	0.442582	0.119356	0.947727
PRCP	0.279807	0.0553145	0.158129	0.893964
PRDM1	-0.139877	0.519117	-0.122892	0.968401
PRDM10	-0.195141	0.288623	-0.220102	0.939005
PRDM11	0.0305167	0.807417	0.0402617	0.985355
PRDM15	-0.0566816	0.723144	0.0833891	0.98024
PRDM16	0.258592	0.286588	0.156734	0.939005
PRDM2	-0.196517	0.00800245	-0.141199	0.83425
PRDM4	-0.155023	0.244865	-0.130073	0.932035
PRDM5	0.119025	0.563412	0.0574222	0.970047
PRDM6	-0.151918	0.517814	0.0326747	0.968401
PRDM8	-0.131421	0.423931	-0.0755594	0.944485
PRDX1	0.0635207	0.588916	-0.00472602	0.973864
PRDX2	-0.154647	0.278618	-0.12141	0.939005
PRDX3	0.0298908	0.847813	0.0159067	0.988649
PRDX4	0.0649009	0.787545	0.0213397	0.98529
PRDX5	-0.107179	0.387914	-0.0542504	0.939005
PRDX6	0.0561213	0.598589	0.00242893	0.974076
PREB	0.168225	0.350089	0.125016	0.939005
PRELID1	0.17824	0.313818	0.130862	0.939005
PRELID2	0.323186	0.107168	0.357604	0.893964
PRELID3A	-0.0711974	0.726723	-0.0317625	0.98024
PRELID3B	0.134269	0.492957	0.0524661	0.960607
PRELP	-0.0618255	0.799447	-0.0553073	0.98529
PREP	-0.0693025	0.697073	-0.0526238	0.978203
PREPL	-0.17029	0.461672	-0.143372	0.956277
PREX1	0.26214	0.186928	0.235709	0.906212
PREX2	0.0882161	0.455209	0.0623102	0.95337
PRICKLE1	-0.310425	0.0819433	-0.210692	0.893964
PRICKLE2	-0.063146	0.508092	-0.0788532	0.966312
PRICKLE2-AS1	-0.115025	0.670861	-0.247125	0.978203
PRICKLE2-AS2	-0.236348	0.330922	-0.0825535	0.939005
PRICKLE2-AS3	0.110203	0.564019	0.217571	0.970047
PRICKLE3	0.119293	0.62766	0.0522155	0.976828
PRICKLE4	0.248682	0.321235	0.140439	0.939005
PRIM1	0.0771024	0.718358	0.212084	0.97935
PRIM2	-0.0268845	0.902605	-0.0501613	0.994358
PRIMPOL	0.0210129	0.899239	-0.00977471	0.993831
PRKAA1	-0.0263566	0.831101	-0.034867	0.987845
PRKAA2	-0.0933122	0.627041	-0.122875	0.976828
PRKAB1	0.116717	0.479011	0.0724788	0.959191
PRKAB2	-0.165879	0.164531	-0.258267	0.903293
PRKACA	-0.0571315	0.587078	-0.0309461	0.973864
PRKACB	-0.123758	0.463663	-0.097956	0.956386
PRKAG1	0.181957	0.297843	0.145958	0.939005
PRKAG2	-0.103717	0.373519	-0.083036	0.939005
PRKAG2-AS1	-0.389446	0.104751	-0.333556	0.893964
PRKAR1A	0.0435874	0.693163	0.0256351	0.978203
PRKAR1B	-0.212069	0.116242	-0.144957	0.895406
PRKAR2A	-0.0425231	0.667207	-0.0441755	0.978203
PRKAR2A-AS1	-0.308288	0.167864	-0.301613	0.903293
PRKAR2B	-0.155819	0.461168	-0.106744	0.956161
PRKCA	0.076522	0.338853	0.0557751	0.939005
PRKCA-AS1	-0.035875	0.858418	-0.0350002	0.989846
PRKCB	-0.264897	0.0768104	-0.211751	0.893964
PRKCD	0.288754	0.109321	0.328253	0.893964
PRKCE	-0.253287	0.0251801	-0.19865	0.893964
PRKCG	-0.34772	0.0404419	-0.276082	0.893964
PRKCH	0.119513	0.527193	0.0212507	0.968991
PRKCI	-0.0539215	0.766152	-0.0718577	0.982772
PRKCQ	0.164723	0.437318	0.343061	0.947598
PRKCQ-AS1	0.330528	0.180446	0.277767	0.906212
PRKCSH	0.0890682	0.621658	0.0481559	0.975845
PRKCZ	-0.188794	0.101565	-0.132412	0.893964
PRKD1	-0.00764881	0.957892	-0.00105444	0.99599
PRKD2	0.439698	0.107135	0.476625	0.893964
PRKD3	0.157249	0.16489	0.112465	0.903293
PRKDC	0.00310173	0.95794	0.00420062	0.99599
PRKG1	-0.0383993	0.808718	-0.107907	0.985355
PRKG2	0.0453199	0.826582	0.104072	0.987215
PRKRA	-0.104429	0.68253	-0.20796	0.978203
PRKX	0.275616	0.107316	0.204579	0.893964
PRKXP1	-0.398323	0.130102	-0.455041	0.903059
PRKY	-0.0901493	0.793876	-0.261794	0.98529
PRLR	0.196802	0.483048	0.0420999	0.959191
PRMT1	-0.0971339	0.537665	-0.000938109	0.968991
PRMT2	0.0232351	0.809785	0.0526828	0.985355
PRMT3	0.0755278	0.646701	0.086011	0.978203
PRMT5	-0.0317781	0.826183	-0.012967	0.987215
PRMT6	0.250436	0.161212	0.203896	0.903293
PRMT7	-0.414459	0.030124	-0.257889	0.893964
PRMT8	-0.0619751	0.813521	-0.0662729	0.985717
PRMT9	-0.154579	0.413579	-0.0863427	0.943289
PRNCR1	0.0196451	0.933998	0.0823818	0.995961
PRNP	-0.126518	0.347864	-0.11318	0.939005
PRO1804	0.0277165	0.91764	0.0751393	0.994654
PROCA1	0.194429	0.347968	0.22216	0.939005
PROKR2	-0.135945	0.467333	-0.203087	0.957151
PROM1	0.151376	0.492232	0.194353	0.960607
PROM2	-0.0762802	0.75315	-0.0997191	0.982772
PRORSD1P	-0.3948	0.0786374	-0.216845	0.893964
PROS1	0.101682	0.63741	0.0920054	0.978112
PROSC	0.00573281	0.964536	0.0179229	0.99658
PROSER1	-0.206267	0.233227	-0.192462	0.928448
PROSER3	-0.184502	0.410605	-0.0271958	0.943289
PROX1	0.0343192	0.801315	0.00380512	0.985355
PROX1-AS1	0.339267	0.10689	0.39104	0.893964
PROX2	-0.359447	0.0905877	-0.335758	0.893964
PRPF18	-0.154421	0.322481	-0.084392	0.939005
PRPF19	0.0593601	0.622694	0.07771	0.975939
PRPF3	0.0948398	0.366628	0.154089	0.939005
PRPF38A	0.234886	0.0607547	0.249675	0.893964
PRPF38B	0.15675	0.230781	0.0442924	0.928067
PRPF39	0.0686777	0.64995	0.117591	0.978203
PRPF4	-0.271028	0.0967704	-0.275907	0.893964
PRPF40A	0.188023	0.0338564	0.11085	0.893964
PRPF40B	0.0240196	0.871805	0.0341833	0.990943
PRPF4B	-0.0582011	0.543121	-0.0726619	0.968991
PRPF6	0.0544942	0.582939	0.068031	0.973864
PRPF8	0.167935	0.447325	0.125027	0.94901
PRPH2	-0.158059	0.547734	-0.261106	0.968991
PRPS1	0.103981	0.601157	0.0641306	0.974076
PRPS2	-0.23922	0.388463	-0.105186	0.939005
PRPSAP1	0.0845108	0.503335	0.106216	0.964557
PRPSAP2	0.227148	0.18563	0.203296	0.906212
PRR11	0.05215	0.820825	-0.032343	0.986791
PRR12	-0.165811	0.55918	-0.163859	0.969733
PRR13	0.237604	0.312722	0.190013	0.939005
PRR14	0.113245	0.634947	0.145251	0.97775
PRR14L	-0.0155181	0.830894	0.00402956	0.987845
PRR16	-0.0289353	0.886439	0.103775	0.993194
PRR18	0.503661	0.0414793	0.45406	0.893964
PRR26	-0.104035	0.419846	-0.136159	0.943566
PRR29	-0.129725	0.602015	-0.253695	0.974076
PRR34	-0.106563	0.594349	-0.123096	0.973864
PRR34-AS1	0.0901297	0.682816	-0.0218803	0.978203
PRR36	0.137731	0.636242	0.169642	0.978112
PRR5	0.0199195	0.953405	0.0254642	0.99599
PRR5L	0.273615	0.222401	0.211438	0.921922
PRR7	-0.511316	0.00761462	-0.54152	0.83425
PRR7-AS1	-0.166036	0.445342	-0.181603	0.947727
PRRC1	0.0858882	0.58192	0.0577067	0.973534
PRRC2B	0.0170582	0.898084	0.0465116	0.993831
PRRC2C	0.0626432	0.333708	0.0510388	0.939005
PRRG1	0.399237	0.00872295	0.278881	0.83425
PRRG3	-0.0508248	0.777822	0.0225078	0.982803
PRRT2	-0.0341784	0.842513	-0.019485	0.987845
PRRT3	-0.38466	0.0573473	-0.369445	0.893964
PRRT4	0.01017	0.954979	-0.0774342	0.99599
PRRX1	0.420857	0.00579732	0.338199	0.83425
PRSS12	-0.309122	0.107839	-0.238677	0.893964
PRSS23	-0.0455843	0.833355	0.0153725	0.987845
PRSS3	-0.306396	0.14318	-0.366866	0.903293
PRSS35	-0.11206	0.678874	-0.270128	0.978203
PRSS37	0.228305	0.337061	0.258757	0.939005
PRSS48	0.194446	0.296571	0.0986686	0.939005
PRSS53	0.16494	0.435395	0.0936691	0.947598
PRTFDC1	0.0486437	0.795135	0.0414357	0.98529
PRTG	0.155725	0.532567	0.04274	0.968991
PRUNE1	0.0289127	0.872513	-0.0490281	0.991087
PRUNE2	-0.00995888	0.93254	0.0312755	0.995961
PRX	0.398965	0.221155	0.327696	0.921922
PSAP	-0.0748283	0.261401	-0.036963	0.935637
PSAPL1	0.0775953	0.71621	0.0553371	0.97935
PSAT1	0.174896	0.122823	0.160284	0.899041
PSD	-0.0326782	0.90087	0.0172937	0.994014
PSD2	0.0772145	0.676102	0.0483588	0.978203
PSD3	-0.188935	0.107528	-0.17785	0.893964
PSD4	-0.123693	0.604538	-0.227125	0.974076
PSEN1	0.198934	0.0481515	0.178894	0.893964
PSEN2	-0.15672	0.364656	-0.208659	0.939005
PSENEN	0.265158	0.231796	0.0945367	0.928119
PSIP1	-0.0384556	0.700118	-0.0597104	0.978203
PSKH1	0.338908	0.131232	0.307044	0.903293
PSMA1	0.167015	0.424399	0.153477	0.944485
PSMA2	-0.0348241	0.8659	-0.0504086	0.990757
PSMA3	0.289589	0.170394	0.211422	0.903293
PSMA3-AS1	0.091087	0.39515	0.060261	0.940789
PSMA4	-0.112343	0.656634	-0.0823431	0.978203
PSMA5	-0.135792	0.557729	-0.0634834	0.969733
PSMA6	0.0669019	0.729369	0.0505295	0.98024
PSMA7	-0.0443074	0.750677	-0.0173439	0.98208
PSMB1	0.0394672	0.742098	0.0051516	0.981274
PSMB10	0.206078	0.328427	0.0697723	0.939005
PSMB2	-0.277624	0.0444118	-0.186113	0.893964
PSMB4	0.109494	0.442825	0.108702	0.947727
PSMB5	0.038628	0.795655	-0.0053741	0.98529
PSMB6	-0.0917235	0.509411	-0.108688	0.966796
PSMB7	-0.314905	0.181396	-0.33879	0.906212
PSMC1	-0.00701517	0.974604	-0.00275718	0.997685
PSMC2	0.154299	0.418657	0.124831	0.943358
PSMC3	0.152635	0.285114	0.0456212	0.939005
PSMC3IP	0.237005	0.370469	0.139098	0.939005
PSMC4	-0.261038	0.116153	-0.257233	0.895406
PSMC5	-0.0696099	0.475431	-0.12057	0.958916
PSMC6	-0.00842334	0.969511	0.02955	0.997669
PSMD1	0.0763363	0.56886	0.0351991	0.970192
PSMD10	-0.25189	0.188484	-0.215018	0.906212
PSMD11	0.0594972	0.547344	0.123701	0.968991
PSMD12	0.187464	0.376349	0.141462	0.939005
PSMD13	0.0759791	0.550985	0.106317	0.968991
PSMD14	-0.242612	0.256928	-0.156372	0.935637
PSMD2	0.0446441	0.542229	0.000918843	0.968991
PSMD3	-0.215399	0.131489	-0.110595	0.903293
PSMD4	-0.0344541	0.765352	-0.0114885	0.982772
PSMD5	-0.0563448	0.72049	0.00448186	0.979972
PSMD5-AS1	-0.01694	0.944705	-0.0551439	0.99599
PSMD6	0.0487424	0.796313	-0.031274	0.98529
PSMD6-AS2	-0.0567229	0.79406	-0.101756	0.98529
PSMD7	0.000107299	0.99926	0.0261362	0.999801
PSMD8	-0.315865	0.0272961	-0.306367	0.893964
PSMD9	0.0538895	0.796932	-0.00798607	0.98529
PSME1	-0.178503	0.313213	-0.0647016	0.939005
PSME2	0.0047733	0.982413	0.0616286	0.997685
PSME3	0.110236	0.291207	0.0676694	0.939005
PSME4	0.281757	0.00439261	0.254975	0.83425
PSMF1	0.0334296	0.754559	0.0153233	0.982772
PSMG1	-0.412158	0.0540141	-0.226404	0.893964
PSMG2	-0.194989	0.315348	-0.216836	0.939005
PSMG3	-0.378784	0.0631166	-0.375591	0.893964
PSMG3-AS1	-0.0653945	0.735031	-0.0877491	0.98024
PSMG4	0.0747902	0.664732	0.191875	0.978203
PSPC1	0.015408	0.86713	0.0288707	0.990757
PSPH	0.164486	0.383902	0.126408	0.939005
PSRC1	-0.0329761	0.813531	-0.0160977	0.985717
PSTK	0.358872	0.123372	0.400327	0.899041
PSTPIP1	-0.216477	0.424603	-0.140843	0.944485
PSTPIP2	0.411239	0.0832678	0.334239	0.893964
PTAFR	0.140369	0.526777	-0.00324393	0.968991
PTAR1	0.0512389	0.631577	-0.0118369	0.97775
PTBP1	0.0369619	0.857173	0.0864329	0.989796
PTBP2	-0.0385268	0.822976	-0.113173	0.987215
PTBP3	-0.176882	0.197554	-0.183393	0.910096
PTCD2	-0.176508	0.400335	-0.165846	0.94283
PTCD3	-0.0212193	0.784215	0.0161701	0.984719
PTCH1	0.119417	0.461446	-0.00385224	0.956277
PTCH2	0.0221997	0.92403	0.0305035	0.995264
PTCHD1	-0.016345	0.920554	-0.0181001	0.994654
PTCHD4	-0.0662132	0.726059	-0.00115774	0.98024
PTCSC3	0.0101742	0.96631	0.0222452	0.996908
PTDSS1	0.0426877	0.808775	-0.00978377	0.985355
PTDSS2	-0.0654243	0.781828	-0.0419342	0.984061
PTEN	-0.0425335	0.664523	-0.0631165	0.978203
PTENP1	0.305023	0.16897	0.140137	0.903293
PTER	-0.181812	0.476088	-0.207036	0.958924
PTGDR2	0.0261269	0.933278	-0.0590991	0.995961
PTGDS	0.236133	0.438653	0.260111	0.947708
PTGER3	-0.353374	0.184037	-0.2856	0.906212
PTGER4	0.0338741	0.848287	0.215532	0.988649
PTGES	-0.0640485	0.788935	-0.0227665	0.98529
PTGES2	-0.167669	0.429289	-0.109859	0.94667
PTGES3	0.0341274	0.820721	0.0136296	0.986791
PTGES3L	0.0339741	0.885889	0.0688572	0.993194
PTGFRN	-0.0299204	0.814442	-0.0190469	0.985831
PTGIS	0.0052774	0.980519	0.0810358	0.997685
PTGR1	-0.0414006	0.837523	-0.0896132	0.987845
PTGR2	0.174138	0.344428	0.189314	0.939005
PTGS1	-0.21457	0.350348	-0.119651	0.939005
PTGS2	-0.143419	0.57495	-0.135356	0.971589
PTH1R	-0.0776275	0.805944	0.00625888	0.985355
PTH2R	-0.142429	0.604121	-0.269388	0.974076
PTHLH	-0.0485112	0.796705	0.0144493	0.98529
PTK2	0.0410155	0.518824	0.0303933	0.968401
PTK2B	-0.309553	0.0107065	-0.253962	0.848134
PTK6	0.00493865	0.984686	0.181155	0.997691
PTK7	-0.188958	0.364992	-0.13901	0.939005
PTMA	0.181756	0.132744	0.180415	0.903293
PTMS	-0.112801	0.55605	-0.108361	0.969733
PTN	0.189006	0.175034	0.183164	0.903791
PTOV1	0.115029	0.598654	0.1514	0.974076
PTOV1-AS2	0.087609	0.676426	0.0607699	0.978203
PTP4A1	0.107861	0.581951	0.0579124	0.973534
PTP4A2	0.20153	0.152465	0.132105	0.903293
PTPA	0.039563	0.723102	0.0494366	0.98024
PTPDC1	0.0625544	0.684128	0.13121	0.978203
PTPMT1	-0.0463925	0.831993	-0.105238	0.987845
PTPN1	-0.171756	0.196592	-0.107856	0.909081
PTPN11	0.0822736	0.299867	0.0217465	0.939005
PTPN12	-0.0446559	0.659725	-0.0633855	0.978203
PTPN13	0.0179595	0.855061	0.00138964	0.989352
PTPN14	0.203878	0.0340338	0.183937	0.893964
PTPN18	0.0869097	0.609084	0.0681804	0.974076
PTPN2	-0.213287	0.208464	-0.1905	0.917599
PTPN20	0.139384	0.591914	0.125649	0.973864
PTPN21	0.0304885	0.837138	0.0636587	0.987845
PTPN23	0.11293	0.544124	0.122371	0.968991
PTPN3	-0.416368	0.0594454	-0.32533	0.893964
PTPN4	-0.186959	0.112965	-0.142037	0.895406
PTPN5	-0.129588	0.370117	-0.0945184	0.939005
PTPN6	-0.089522	0.74929	-0.0991263	0.98208
PTPN7	-0.143816	0.530847	-0.239056	0.968991
PTPN9	0.069593	0.56768	0.0821535	0.970135
PTPRA	0.133205	0.0145769	0.056744	0.876736
PTPRB	0.213097	0.0773693	0.204096	0.893964
PTPRC	0.368257	0.0745206	0.419517	0.893964
PTPRD	0.0601244	0.542854	0.102292	0.968991
PTPRD-AS1	-0.283397	0.150208	-0.265077	0.903293
PTPRE	-0.0738401	0.437068	-0.0432759	0.947598
PTPRF	-0.0384732	0.809738	-0.0496295	0.985355
PTPRG	0.0560934	0.540706	0.0405451	0.968991
PTPRG-AS1	-0.127407	0.532894	-0.217811	0.968991
PTPRH	0.362671	0.140291	0.269348	0.903293
PTPRJ	0.083567	0.334552	0.0523161	0.939005
PTPRK	0.214882	0.337881	0.201711	0.939005
PTPRM	0.11754	0.0947633	0.0931285	0.893964
PTPRN	-0.170277	0.321889	-0.112342	0.939005
PTPRN2	-0.151194	0.203839	-0.103822	0.914764
PTPRO	-0.323816	0.142268	-0.323076	0.903293
PTPRQ	0.148304	0.456961	0.190851	0.954783
PTPRR	-0.0156862	0.944682	-0.0656943	0.99599
PTPRS	0.0261273	0.863172	0.0611997	0.990672
PTPRT	-0.221387	0.0620785	-0.15155	0.893964
PTPRU	-0.180618	0.24647	-0.118926	0.933452
PTPRZ1	0.139695	0.212623	0.135077	0.920538
PTRF	0.209103	0.347527	0.201543	0.939005
PTRH2	-0.161114	0.445666	-0.116642	0.94776
PTRHD1	-0.376404	0.143109	-0.33544	0.903293
PTS	-0.346968	0.153402	-0.302237	0.903293
PTTG1	-0.297123	0.22104	-0.147091	0.921922
PTTG1IP	0.221165	0.148472	0.155407	0.903293
PUDP	0.0141472	0.951775	-0.0209071	0.99599
PUM1	-0.0665187	0.222198	-0.0679259	0.921922
PUM2	-0.0375139	0.616826	-0.070486	0.974351
PUM3	0.141774	0.451786	0.0439548	0.951985
PURA	-0.108342	0.193865	-0.0952208	0.907434
PURB	-0.0290611	0.763671	-0.0640893	0.982772
PURG	-0.183418	0.247792	-0.240754	0.933861
PUS1	-0.230346	0.296841	-0.206731	0.939005
PUS10	-0.150562	0.375272	-0.163507	0.939005
PUS3	0.375706	0.101063	0.33255	0.893964
PUS7	-0.127034	0.441048	-0.224756	0.947727
PUS7L	-0.0860487	0.621867	-0.0744419	0.975845
PUSL1	0.43776	0.0864643	0.41177	0.893964
PVR	-0.0794236	0.519739	-0.0913084	0.968545
PVRIG	-0.12727	0.500697	-0.0391245	0.962713
PVT1	-0.11186	0.571203	0.039455	0.970192
PWAR1	-0.290081	0.122342	-0.169334	0.899041
PWAR4	-0.26874	0.260318	-0.170004	0.935637
PWAR5	-0.032803	0.814592	-0.0226606	0.985831
PWARSN	-0.047946	0.671175	0.026604	0.978203
PWP1	0.107443	0.591923	0.0612377	0.973864
PWRN1	0.423663	0.0603331	0.397697	0.893964
PWRN2	0.159528	0.459397	0.202116	0.955181
PWRN3	0.379465	0.101989	0.448559	0.893964
PWWP2A	0.174483	0.0706238	0.138618	0.893964
PWWP2B	-0.513109	0.00630937	-0.477751	0.83425
PXDC1	0.183668	0.45185	0.177473	0.951985
PXDN	0.2201	0.374089	0.17119	0.939005
PXDNL	-0.0983086	0.631932	-0.0435924	0.97775
PXK	0.356326	0.0259705	0.338657	0.893964
PXMP2	0.375333	0.105399	0.277708	0.893964
PXMP4	0.174913	0.236532	0.179822	0.930245
PXN	0.216397	0.377678	0.145954	0.939005
PXYLP1	-0.137269	0.455766	-0.0861284	0.953545
PYCR1	-0.149621	0.620929	-0.233219	0.975524
PYCR2	0.0515596	0.749434	0.130778	0.98208
PYGB	-0.0733288	0.543518	-0.0241077	0.968991
PYGL	-0.156723	0.429907	-0.109848	0.94667
PYGM	0.263727	0.222561	0.219537	0.921922
PYGO1	-0.134565	0.433694	-0.172523	0.947153
PYGO2	0.214433	0.129076	0.165001	0.902775
PYM1	0.0864828	0.700373	0.0075829	0.978203
PYROXD1	0.223648	0.291431	0.234334	0.939005
PYROXD2	-0.0256585	0.894983	0.105752	0.993634
PZP	-0.470186	0.011161	-0.304241	0.848134
QARS	-0.158795	0.196173	-0.179818	0.908551
QDPR	0.164477	0.280106	0.10892	0.939005
QKI	0.224927	0.0222213	0.177975	0.893964
QPCT	-0.118885	0.701016	-0.143937	0.978203
QPCTL	0.36606	0.135085	0.443564	0.903293
QPRT	0.501248	0.0643282	0.285039	0.893964
QRFPR	-0.320757	0.104844	-0.215343	0.893964
QRICH1	-0.166788	0.116356	-0.151814	0.895406
QRICH2	0.0978614	0.565166	0.165236	0.970047
QRSL1	-0.131864	0.488098	-0.116266	0.95962
QSER1	0.00131411	0.987909	-0.0325034	0.998429
QSOX1	0.0629714	0.73719	0.0667664	0.980633
QSOX2	-0.0233129	0.871235	-0.0929752	0.990757
QTRT1	-0.0804138	0.708165	0.0579019	0.97869
QTRT2	0.173999	0.428711	0.111449	0.946482
R3HCC1	0.0245304	0.897628	0.083548	0.993831
R3HCC1L	0.0594931	0.636655	0.00678743	0.978112
R3HDM1	-0.197929	0.109169	-0.165514	0.893964
R3HDM2	0.00112483	0.988008	-0.00937036	0.998429
R3HDM4	0.0706208	0.757083	0.235672	0.982772
RAB10	-0.0138962	0.881066	0.0062318	0.992883
RAB11A	-0.0137496	0.934042	-0.0394659	0.995961
RAB11B	-0.0574525	0.832114	-0.045254	0.987845
RAB11FIP1	0.214377	0.330581	0.155375	0.939005
RAB11FIP2	-0.129737	0.282894	-0.144346	0.939005
RAB11FIP3	-0.339286	0.200086	-0.207784	0.913844
RAB11FIP4	0.0331074	0.798303	0.0322904	0.98529
RAB11FIP5	-0.0987453	0.471688	-0.0832636	0.958531
RAB12	0.0959486	0.560812	0.0536038	0.969733
RAB13	0.425612	0.0702772	0.29552	0.893964
RAB14	0.025345	0.809733	0.00617832	0.985355
RAB15	-0.274147	0.00498725	-0.270169	0.83425
RAB18	0.015961	0.910381	-0.012976	0.994654
RAB1A	-0.0934269	0.474614	-0.108599	0.958916
RAB1B	0.0821464	0.610003	0.0459248	0.974076
RAB20	0.111223	0.605892	0.064293	0.974076
RAB21	-0.000241332	0.998488	-0.0764636	0.999801
RAB22A	-0.066223	0.491326	-0.0954149	0.960513
RAB23	-0.0310199	0.845705	-0.0239124	0.987992
RAB24	-0.0133341	0.937425	-0.0607423	0.99599
RAB26	0.0616216	0.767392	0.0993108	0.982772
RAB27A	-0.0258877	0.898436	-0.108563	0.993831
RAB27B	-0.436253	0.151415	-0.347019	0.903293
RAB28	-0.0285024	0.859571	0.0112388	0.990454
RAB29	-0.0691075	0.665188	-0.0461602	0.978203
RAB2A	-0.103112	0.561212	-0.126444	0.969733
RAB2B	-0.0320963	0.849632	-0.054198	0.988649
RAB30	0.0280783	0.776278	-0.0281028	0.982772
RAB30-AS1	0.00945858	0.963215	0.0381761	0.996483
RAB31	0.200944	0.105944	0.140949	0.893964
RAB33A	0.247806	0.236154	0.225689	0.929476
RAB33B	0.0991637	0.585082	0.0589768	0.973864
RAB34	0.315421	0.174644	0.291459	0.903791
RAB35	0.0970457	0.611796	0.0865531	0.974173
RAB36	0.0303672	0.88398	-0.0233196	0.993194
RAB37	-0.140416	0.459896	-0.0561882	0.955273
RAB39A	-0.209686	0.414592	-0.21188	0.943289
RAB39B	-0.372838	0.099446	-0.312374	0.893964
RAB3A	-0.236749	0.222793	-0.20369	0.921922
RAB3B	-0.288298	0.257344	-0.1419	0.935637
RAB3C	-0.495458	0.118713	-0.352638	0.896851
RAB3D	-0.164422	0.264325	-0.106125	0.935637
RAB3GAP1	-0.0765805	0.424187	-0.0412736	0.944485
RAB3GAP2	-0.127577	0.380349	-0.113439	0.939005
RAB3IL1	-0.0861212	0.770133	-0.16435	0.982772
RAB3IP	0.21479	0.0816073	0.18673	0.893964
RAB40A	0.0634262	0.820241	-7.88e-05	0.986791
RAB40B	0.124907	0.367109	0.0999364	0.939005
RAB40C	-0.198851	0.416776	-0.233501	0.943289
RAB41	0.180906	0.463744	0.270225	0.956386
RAB4A	0.125483	0.374184	0.0895529	0.939005
RAB5A	-0.205056	0.166154	-0.221956	0.903293
RAB5B	-0.0603386	0.285439	-0.0816815	0.939005
RAB5C	0.0386581	0.759102	0.00978447	0.982772
RAB6A	0.0215277	0.862785	-3.27e-05	0.990672
RAB6B	-0.233369	0.0516451	-0.204212	0.893964
RAB6C	0.213194	0.31428	0.214048	0.939005
RAB7A	0.103361	0.295394	0.0910639	0.939005
RAB8A	0.135016	0.439997	0.0448829	0.947727
RAB8B	-0.0794638	0.503662	-0.0752526	0.964744
RAB9A	-0.039414	0.852875	-0.09815	0.989116
RAB9B	-0.135838	0.562469	-0.197382	0.969733
RABAC1	0.0328728	0.884514	-0.0842602	0.993194
RABEP1	0.11161	0.0999907	0.058235	0.893964
RABEP2	-0.0156385	0.945394	-0.0536476	0.99599
RABEPK	0.129793	0.495984	0.0497144	0.960669
RABGAP1	0.00151708	0.980138	-0.00753273	0.997685
RABGAP1L	-0.10732	0.415055	-0.0891136	0.943289
RABGEF1	0.15056	0.144695	0.128913	0.903293
RABGGTA	-0.211732	0.235085	-0.281819	0.928603
RABGGTB	-0.103316	0.590202	-0.131631	0.973864
RABIF	0.0389601	0.857876	-0.00383257	0.989846
RABL2A	-0.111688	0.629216	-0.10384	0.977224
RABL2B	-0.060012	0.761608	-0.20497	0.982772
RABL3	0.139937	0.332377	0.0115962	0.939005
RABL6	0.0693046	0.741567	0.0452755	0.981274
RAC1	0.0773101	0.343446	0.0627735	0.939005
RAC3	-0.234552	0.354729	-0.147928	0.939005
RACGAP1	0.0381137	0.844655	-0.0543741	0.987845
RACGAP1P	0.430245	0.0459663	0.439738	0.893964
RACK1	0.051393	0.591247	0.0303449	0.973864
RAD1	-0.0956444	0.571142	-0.113007	0.970192
RAD18	-0.177341	0.383847	-0.14616	0.939005
RAD21	0.0996177	0.184501	0.0240035	0.906212
RAD23A	0.0342791	0.815753	0.046233	0.986256
RAD23B	0.0935081	0.408081	0.0382465	0.943289
RAD50	-0.0709947	0.509962	-0.0782774	0.967275
RAD51-AS1	0.065695	0.766079	0.00708877	0.982772
RAD51AP2	-0.200934	0.395119	0.0210865	0.940789
RAD51B	0.303366	0.126567	0.358089	0.901715
RAD51C	0.10747	0.620989	0.219188	0.975524
RAD51D	-0.055423	0.757492	0.0529018	0.982772
RAD52	-0.152627	0.185946	-0.0919442	0.906212
RAD54B	-0.1184	0.477946	-0.122958	0.959191
RAD54L	-0.48614	0.0101706	-0.394129	0.848134
RAD54L2	-0.0520579	0.527855	-0.0159758	0.968991
RAD9A	-0.297554	0.200847	-0.248185	0.914597
RAD9B	0.251387	0.312965	0.191524	0.939005
RADIL	0.303404	0.280052	0.242824	0.939005
RAE1	-0.129249	0.489465	-0.0559873	0.960393
RAET1E	0.554702	0.00517484	0.565011	0.83425
RAF1	0.0843784	0.3166	0.0164846	0.939005
RAG1	-0.0374463	0.849503	0.0155379	0.988649
RAI1	-0.0238808	0.931383	-0.0699172	0.995961
RAI1-AS1	-0.0566737	0.805028	0.0120224	0.985355
RAI14	0.295717	0.10767	0.194775	0.893964
RAI2	-0.0968828	0.648582	-0.192684	0.978203
RALA	0.122185	0.364456	0.0993094	0.939005
RALB	-0.112755	0.325582	-0.134165	0.939005
RALBP1	-0.00472872	0.958077	-0.0427525	0.99599
RALGAPA1	0.0638752	0.487644	0.0575115	0.95962
RALGAPA1P1	0.0572133	0.522408	0.0394359	0.968991
RALGAPA2	0.047091	0.590735	0.039654	0.973864
RALGAPB	-0.0696499	0.495726	-0.0354776	0.960607
RALGDS	0.0622721	0.790001	0.0946034	0.98529
RALGPS1	-0.00527559	0.940537	0.0138461	0.99599
RALGPS2	0.0555738	0.769809	-0.0288074	0.982772
RALY	0.145981	0.341988	0.208683	0.939005
RALYL	-0.10837	0.587065	-0.0695932	0.973864
RAMP1	0.161211	0.564607	0.180094	0.970047
RAMP2-AS1	0.0946343	0.626166	0.0233712	0.976828
RAMP3	0.127723	0.675353	0.0532978	0.978203
RAN	-0.0833024	0.616659	-0.107723	0.974351
RANBP1	-0.0534274	0.799382	0.0274923	0.98529
RANBP10	0.260398	0.136993	0.260608	0.903293
RANBP17	0.437285	0.0603612	0.352675	0.893964
RANBP2	0.0469715	0.647527	0.0258651	0.978203
RANBP3	0.0944642	0.558893	0.0794175	0.969733
RANBP3L	-0.00549281	0.966077	-0.114496	0.996908
RANBP6	0.0804931	0.69815	0.0439735	0.978203
RANBP9	0.0484334	0.665715	0.000124928	0.978203
RANGAP1	-0.162178	0.312398	-0.1049	0.939005
RAP1A	0.148491	0.315153	0.0318783	0.939005
RAP1B	0.0917847	0.638995	-0.00448807	0.978203
RAP1GAP	-0.19306	0.197999	-0.113219	0.910821
RAP1GAP2	-0.13567	0.213697	-0.0911116	0.920538
RAP1GDS1	0.222244	0.137299	0.171437	0.903293
RAP2A	-0.0735243	0.524434	-0.102045	0.968991
RAP2B	-0.26527	0.0850176	-0.224136	0.893964
RAP2C	0.0807631	0.652982	0.0357402	0.978203
RAP2C-AS1	0.0606237	0.825101	0.143728	0.987215
RAPGEF1	0.0227169	0.896579	0.0420513	0.993831
RAPGEF2	-0.0931193	0.267426	-0.0645475	0.935637
RAPGEF3	0.281429	0.276857	0.299937	0.939005
RAPGEF4	0.000303591	0.997463	-0.038028	0.999801
RAPGEF4-AS1	-0.388987	0.144232	-0.228418	0.903293
RAPGEF5	0.0049052	0.960738	-0.027153	0.996419
RAPGEF6	0.152992	0.160845	0.124868	0.903293
RAPGEFL1	-0.283543	0.011431	-0.173405	0.848134
RAPH1	-0.120991	0.266168	-0.124948	0.935637
RARA	-0.248793	0.218842	-0.282812	0.921922
RARB	-0.304447	0.0908466	-0.279787	0.893964
RARG	0.118126	0.685393	0.087633	0.978203
RARRES1	-0.17247	0.386527	-0.245128	0.939005
RARRES2	0.494899	0.0750965	0.482657	0.893964
RARRES3	-0.0937949	0.663198	-0.118928	0.978203
RARS	-0.0750921	0.590999	-0.086423	0.973864
RARS2	-0.219238	0.185881	-0.245183	0.906212
RASA1	-0.0268283	0.797665	-0.012631	0.98529
RASA2	-0.0923432	0.541368	-0.0376774	0.968991
RASA3	0.0333731	0.798752	0.0223153	0.98529
RASA4CP	-0.00960451	0.971422	-0.0569949	0.997685
RASAL1	-0.0175923	0.920713	0.0199835	0.994654
RASAL2	-0.151158	0.161478	-0.0831526	0.903293
RASAL3	0.453429	0.0982311	0.360614	0.893964
RASD1	-0.298274	0.0692951	-0.291928	0.893964
RASD2	0.0443742	0.782566	0.0789767	0.984229
RASEF	-0.473683	0.0709594	-0.448357	0.893964
RASGEF1A	-0.343734	0.012601	-0.295912	0.848134
RASGEF1B	0.294	0.222177	0.230161	0.921922
RASGEF1C	-0.0528771	0.817916	-0.141417	0.986698
RASGRF1	-0.134704	0.252891	-0.0919029	0.935147
RASGRF2	-0.0788224	0.548557	-0.0590844	0.968991
RASGRP1	-0.237457	0.161953	-0.214596	0.903293
RASGRP2	-0.0104977	0.959639	-0.0241965	0.996091
RASGRP3	0.49302	0.0476574	0.429097	0.893964
RASGRP4	0.113584	0.589741	0.0826826	0.973864
RASIP1	0.291173	0.255591	0.216545	0.935637
RASL10A	-0.0817999	0.75733	-0.0958604	0.982772
RASL10B	-0.194126	0.320432	-0.186491	0.939005
RASL11B	0.00581567	0.98287	0.00805793	0.997685
RASL12	0.607241	0.00832435	0.471461	0.83425
RASSF1	0.314021	0.100706	0.248907	0.893964
RASSF2	0.283738	0.087246	0.245298	0.893964
RASSF3	-0.0236365	0.89214	-0.0364361	0.993634
RASSF4	0.060943	0.694129	0.0427643	0.978203
RASSF5	-0.12161	0.387767	-0.140219	0.939005
RASSF8	0.0324702	0.822686	-0.000777375	0.987215
RASSF8-AS1	0.367066	0.0978555	0.269152	0.893964
RAVER1	0.105546	0.649268	0.0582976	0.978203
RAVER2	0.12682	0.404451	0.0754973	0.943289
RB1	0.0950254	0.435162	0.0786396	0.947598
RB1CC1	-0.0786736	0.29444	-0.119552	0.939005
RBAK	0.251264	0.0751353	0.163296	0.893964
RBBP4	-0.0694917	0.418404	-0.0916938	0.943358
RBBP5	-0.200067	0.234066	-0.211239	0.928448
RBBP6	-0.091709	0.295504	-0.103752	0.939005
RBBP7	0.0876416	0.529319	0.0743486	0.968991
RBBP8	-0.0729135	0.617262	-0.104703	0.974474
RBBP9	0.0926982	0.591833	-0.0339596	0.973864
RBCK1	0.26524	0.214891	0.340217	0.920538
RBFA	0.0709312	0.56367	0.105642	0.970047
RBFADN	0.203455	0.303796	0.138384	0.939005
RBFOX1	-0.335204	0.0318276	-0.256345	0.893964
RBFOX2	0.0126014	0.960902	0.0423058	0.996419
RBFOX3	-0.135238	0.41015	-0.029399	0.943289
RBKS	-0.00383197	0.980259	-0.0150863	0.997685
RBL1	0.000839451	0.996082	-0.0103798	0.999481
RBL2	-0.0353397	0.733638	-0.0490049	0.98024
RBM10	0.0997288	0.54119	0.0456094	0.968991
RBM11	0.0881105	0.750082	0.147541	0.98208
RBM12	-0.00259426	0.981632	-0.0199797	0.997685
RBM12B	0.059998	0.562553	0.126104	0.969733
RBM12B-AS1	-0.262085	0.252804	-0.092152	0.93508
RBM14	-0.139538	0.314949	-0.0850738	0.939005
RBM15	0.152146	0.202898	0.12859	0.914764
RBM15B	0.0318914	0.838005	0.0128474	0.987845
RBM17	0.216279	0.114784	0.145804	0.895406
RBM18	-0.39059	0.0489071	-0.380595	0.893964
RBM19	0.129336	0.360581	0.166511	0.939005
RBM20	0.206266	0.293304	0.243392	0.939005
RBM22	-0.0241121	0.856606	0.00284857	0.989751
RBM23	-0.219678	0.11068	-0.214986	0.893964
RBM24	-0.153817	0.507264	-0.149133	0.966312
RBM25	0.0234441	0.775862	0.0111101	0.982772
RBM26	-0.0496609	0.646743	-0.0407498	0.978203
RBM26-AS1	-0.196313	0.437618	-0.256329	0.947598
RBM27	0.169944	0.113687	0.105224	0.895406
RBM28	0.0222766	0.849428	0.0302086	0.988649
RBM3	0.133602	0.486386	0.109872	0.959191
RBM33	0.0702868	0.474118	0.0639435	0.958916
RBM34	-0.0243802	0.895066	0.0139834	0.993634
RBM38	0.051328	0.848767	0.0202644	0.988649
RBM39	0.0968019	0.164986	0.0758064	0.903293
RBM4	-0.236539	0.176101	-0.191451	0.904842
RBM41	0.035224	0.722733	0.0140322	0.98024
RBM42	0.309601	0.141492	0.265633	0.903293
RBM43	-0.101097	0.678923	-0.128075	0.978203
RBM45	-0.116486	0.580085	-0.20166	0.973415
RBM47	0.195442	0.371494	0.0581407	0.939005
RBM48	-0.00372503	0.98056	0.0475741	0.997685
RBM4B	-0.209818	0.140704	-0.206172	0.903293
RBM5	0.03066	0.731924	0.066086	0.98024
RBM5-AS1	-0.481966	0.0158307	-0.452916	0.876736
RBM6	0.113381	0.227591	0.0987181	0.925003
RBM7	0.00997067	0.96591	-0.0885562	0.996908
RBM8A	-0.074288	0.545511	-0.0823953	0.968991
RBMS1	0.123808	0.358677	0.0808088	0.939005
RBMS2	0.107026	0.548	0.0713682	0.968991
RBMS3	0.167009	0.30886	0.218618	0.939005
RBMX	0.18378	0.0879556	0.166146	0.893964
RBMX2	0.203896	0.246948	0.137698	0.933861
RBMXL1	0.0178999	0.865787	-0.00405505	0.990757
RBP1	0.215553	0.273103	0.0937673	0.937868
RBP2	-0.115693	0.591701	-0.104552	0.973864
RBP4	-0.488074	0.0444635	-0.414312	0.893964
RBP5	0.308077	0.117995	0.235573	0.896851
RBPJ	0.06521	0.448946	0.0144591	0.95048
RBPMS	-0.00876023	0.964313	0.0299403	0.99658
RBSN	0.162064	0.0529775	0.129364	0.893964
RBX1	-0.174272	0.35883	-0.146988	0.939005
RC3H1	0.0444724	0.631442	0.0375946	0.97775
RC3H2	0.029026	0.77496	-0.0332478	0.982772
RCAN1	0.291721	0.00843094	0.218377	0.83425
RCAN2	-0.239846	0.280075	-0.122193	0.939005
RCAN3	0.203682	0.368593	0.149903	0.939005
RCBTB1	-0.0790063	0.350462	-0.119223	0.939005
RCBTB2	-0.0252458	0.894373	-0.0997132	0.993634
RCC1	0.0824483	0.756275	0.188451	0.982772
RCC1L	0.0749407	0.638221	0.0942176	0.978203
RCC2	0.105759	0.462019	0.0795942	0.956277
RCCD1	0.0499545	0.812815	0.0143904	0.985717
RCE1	-0.330368	0.167306	-0.270968	0.903293
RCHY1	-0.0620295	0.73038	-0.157863	0.98024
RCL1	0.0782442	0.591233	0.0184846	0.973864
RCN1	0.2314	0.173139	0.141143	0.903293
RCN2	-0.112567	0.504502	-0.101161	0.965348
RCN3	-0.222475	0.374424	-0.075566	0.939005
RCOR1	-0.136703	0.366504	-0.089302	0.939005
RCOR2	-0.148768	0.594664	-0.216131	0.973864
RCOR3	-0.060639	0.63554	-0.11271	0.978038
RCSD1	0.155072	0.532921	0.185581	0.968991
RCVRN	-0.509054	0.0235018	-0.460819	0.893964
RDH10	-0.16407	0.385252	-0.0760303	0.939005
RDH11	-0.186456	0.169081	-0.15823	0.903293
RDH16	-0.0399563	0.832098	0.0651782	0.987845
RDX	0.198243	0.129762	0.14063	0.902775
REC114	0.157555	0.531258	0.11082	0.968991
REC8	-0.0969077	0.627188	-0.0256394	0.976828
RECK	0.0650632	0.728395	0.0260322	0.98024
RECQL	0.178142	0.399957	0.194395	0.94283
RECQL4	0.254497	0.352229	0.229249	0.939005
RECQL5	0.224307	0.185444	0.199221	0.906212
REEP1	-0.270849	0.251151	-0.195306	0.934339
REEP2	-0.0181594	0.930493	-0.0142242	0.995961
REEP3	0.208194	0.124451	0.18044	0.899841
REEP4	-0.343038	0.18966	-0.308673	0.906423
REEP5	-0.104662	0.548733	-0.0698677	0.968991
REEP6	-0.101026	0.719171	-0.0978175	0.97959
REL	-0.0631907	0.669547	0.0596964	0.978203
RELA	-0.0077953	0.969405	0.00846807	0.997669
RELL1	0.42573	0.00589868	0.321546	0.83425
RELL2	0.0259775	0.916945	0.126135	0.994654
RELN	0.00668179	0.975054	-0.0460011	0.997685
RELT	-0.132369	0.504927	-0.0860354	0.965448
RENBP	0.563247	0.00630223	0.653824	0.83425
REP15	0.241641	0.285925	0.0842874	0.939005
REPIN1	0.0870517	0.554199	0.0851954	0.969733
REPS1	-0.19632	0.0535796	-0.173474	0.893964
REPS2	-0.1901	0.155393	-0.158834	0.903293
RER1	0.240053	0.00270485	0.213105	0.83425
RERE	-0.00780084	0.921881	-0.0358183	0.99481
RERG	-0.160904	0.495768	-0.251763	0.960607
REST	0.10463	0.530746	0.0351516	0.968991
RET	-0.263795	0.271933	-0.173609	0.937513
RETSAT	-0.0912646	0.578631	-0.0307217	0.972847
REV1	0.129309	0.170981	0.126735	0.903293
REV3L	-0.0097184	0.900834	0.0128567	0.994014
REXO1	-0.202392	0.499215	-0.167701	0.962143
REXO2	-0.321203	0.114138	-0.205027	0.895406
REXO4	-0.249111	0.118905	-0.250847	0.89711
RFC1	-0.0896755	0.30348	-0.0914396	0.939005
RFC2	-0.105342	0.571185	-0.0247402	0.970192
RFC3	-0.127405	0.613865	-0.139201	0.974351
RFC4	-0.0852619	0.71265	-0.0689514	0.97935
RFC5	0.0614428	0.699671	0.0196787	0.978203
RFESD	0.0903896	0.684191	0.119383	0.978203
RFFL	0.151353	0.423767	0.0862743	0.944485
RFK	-0.265573	0.208451	-0.186078	0.917599
RFLNB	0.225203	0.28762	0.263053	0.939005
RFNG	0.288195	0.244443	0.232808	0.932035
RFPL1S	-0.398053	0.0544543	-0.3148	0.893964
RFPL2	-0.596348	0.0271528	-0.428557	0.893964
RFT1	-0.103549	0.422889	-0.099192	0.944485
RFTN1	-0.005489	0.964554	0.00757873	0.99658
RFTN2	0.215426	0.12322	0.138041	0.899041
RFWD2	0.148494	0.262747	0.08469	0.935637
RFWD3	0.160714	0.437417	0.186546	0.947598
RFX1	0.0604226	0.830852	0.117609	0.987845
RFX2	0.18199	0.534824	0.1906	0.968991
RFX3	0.0234674	0.839228	-0.00535484	0.987845
RFX3-AS1	0.371364	0.133175	0.355067	0.903293
RFX4	0.200536	0.23872	0.151462	0.931674
RFX5	0.044844	0.749321	0.0284425	0.98208
RFX7	0.0691347	0.546282	0.0809643	0.968991
RFX8	-0.113697	0.524211	-0.155514	0.968991
RFXANK	-0.164693	0.459259	-0.232409	0.955181
RFXAP	-0.165389	0.439632	-0.248516	0.947727
RGAG1	0.0344145	0.861779	-0.114174	0.990672
RGAG4	0.134594	0.273796	0.135513	0.93805
RGCC	0.12772	0.400576	0.0174418	0.94283
RGL1	0.0745039	0.408424	0.0721677	0.943289
RGL3	-0.111587	0.667276	-0.128383	0.978203
RGL4	-0.0273486	0.855304	-0.00158301	0.989409
RGMA	0.050936	0.850075	0.0813666	0.988951
RGMB	-0.149709	0.245935	-0.0933832	0.932968
RGN	0.146595	0.373307	0.120094	0.939005
RGP1	-0.39236	0.0181627	-0.342867	0.893964
RGPD4	0.23239	0.365526	0.164761	0.939005
RGPD5	0.0283616	0.907129	-0.057359	0.994654
RGPD8	-0.101654	0.6254	-0.178039	0.976828
RGR	0.341983	0.211522	0.32652	0.919732
RGS1	0.310175	0.371258	0.140632	0.939005
RGS10	0.0411545	0.879679	-0.036652	0.992883
RGS11	0.240972	0.36039	0.355917	0.939005
RGS12	-0.0313095	0.862269	-0.0390425	0.990672
RGS14	-0.346444	0.202094	-0.218286	0.914764
RGS16	0.252229	0.350522	0.200473	0.939005
RGS17	-0.35051	0.131694	-0.171814	0.903293
RGS19	0.0181883	0.949655	0.0523327	0.99599
RGS2	-0.093827	0.74433	-0.0797983	0.981651
RGS20	0.172947	0.461819	0.14465	0.956277
RGS22	0.327265	0.0980456	0.238537	0.893964
RGS3	0.15261	0.459134	0.0482434	0.955181
RGS4	-0.357	0.125163	-0.291271	0.900985
RGS5	0.188677	0.214284	0.131438	0.920538
RGS6	-0.0897602	0.365985	-0.0501125	0.939005
RGS7	-0.225344	0.237623	-0.128893	0.931441
RGS7BP	-0.278941	0.0853738	-0.207118	0.893964
RGS8	-0.373363	0.130003	-0.317884	0.903059
RGS9	0.180977	0.437505	0.135593	0.947598
RHBDD1	0.367216	0.0185473	0.347637	0.893964
RHBDD2	0.0504665	0.697554	0.0470857	0.978203
RHBDD3	0.0875503	0.740487	0.192756	0.981274
RHBDF1	0.231156	0.395106	0.159781	0.940789
RHBDF2	0.123916	0.619011	0.233246	0.97467
RHBDL1	-0.362197	0.218975	-0.30907	0.921922
RHBDL2	-0.0999521	0.604992	-0.144401	0.974076
RHBDL3	-0.0652058	0.691356	-0.098152	0.978203
RHCG	0.0450336	0.820811	-0.0449607	0.986791
RHD	-0.0840271	0.723333	-0.0927021	0.98024
RHEB	0.377135	0.0111307	0.204055	0.848134
RHEBL1	-0.0951176	0.649217	-0.10299	0.978203
RHNO1	0.0883634	0.688236	-0.00129583	0.978203
RHOA	0.0451889	0.589639	-0.00143437	0.973864
RHOB	0.0785212	0.559311	0.0393395	0.969733
RHOBTB1	0.151533	0.311397	0.24546	0.939005
RHOBTB2	0.0230747	0.865854	0.0582062	0.990757
RHOBTB3	0.191822	0.10087	0.0941924	0.893964
RHOC	0.149624	0.479595	0.0714277	0.959191
RHOG	0.376341	0.0507779	0.280176	0.893964
RHOJ	0.227406	0.244011	0.16954	0.932035
RHOQ	0.0763495	0.507615	0.00287876	0.966312
RHOT1	-0.0878417	0.470668	-0.063923	0.958166
RHOT2	-0.0306754	0.902486	-0.0131796	0.994358
RHOU	0.220896	0.143794	0.192526	0.903293
RHPN1	-0.132115	0.640906	-0.170003	0.978203
RHPN2	0.121661	0.594251	0.136481	0.973864
RIC1	-0.0759473	0.474081	-0.0711563	0.958916
RIC3	-0.0475765	0.66358	0.016922	0.978203
RIC8A	-0.0604704	0.642318	0.0489998	0.978203
RIC8B	-0.201093	0.120978	-0.231764	0.899041
RICTOR	-0.0611323	0.597711	-0.0716049	0.974076
RIDA	-0.148194	0.442505	-0.257314	0.947727
RIF1	0.0322464	0.734217	0.0172037	0.98024
RILPL1	0.0113293	0.955282	0.0166414	0.99599
RILPL2	-0.196022	0.343073	-0.196486	0.939005
RIMBP2	-0.276734	0.0233217	-0.220983	0.893964
RIMKLA	-0.186046	0.221824	-0.137561	0.921922
RIMKLB	0.0939468	0.394583	0.0690685	0.940789
RIMS1	-0.0587122	0.508484	-0.0728535	0.966312
RIMS2	-0.185102	0.0473185	-0.165942	0.893964
RIMS3	-0.155934	0.0661952	-0.0737858	0.893964
RIMS4	-0.105224	0.405154	-0.0804272	0.943289
RIN1	-0.229897	0.399067	-0.26947	0.941981
RIN2	0.194775	0.193636	0.123852	0.907434
RIN3	0.309017	0.299517	0.30495	0.939005
RINL	0.362482	0.0444918	0.254661	0.893964
RINT1	-0.00525056	0.979963	-0.0990145	0.997685
RIOK1	0.289143	0.192172	0.248234	0.907434
RIOK2	0.371695	0.0935201	0.359233	0.893964
RIOK3	0.017433	0.893097	0.0637659	0.993634
RIPK1	-0.0873744	0.553201	-0.0309503	0.969666
RIPK2	-0.210801	0.410915	-0.112078	0.943289
RIPPLY2	-0.262026	0.260298	-0.264183	0.935637
RIT1	0.352395	0.0367622	0.294643	0.893964
RIT2	-0.348229	0.247687	-0.321658	0.933861
RITA1	-0.048073	0.782176	-0.0797865	0.984151
RLBP1	0.343609	0.184462	0.503872	0.906212
RLF	-0.159454	0.273636	-0.177314	0.93805
RLIM	0.0177282	0.886925	-0.0132293	0.993194
RMDN1	0.103614	0.442945	0.11988	0.947727
RMDN2	-0.435465	0.0228106	-0.535923	0.893964
RMDN3	0.00143514	0.988207	0.0418437	0.998429
RMI1	0.155614	0.374812	0.081512	0.939005
RMND1	-0.0771312	0.69967	-0.0705221	0.978203
RMND5A	-0.0485284	0.585933	-0.0585927	0.973864
RMND5B	-0.0692523	0.705217	-0.10136	0.978256
RMRP	0.0454006	0.799657	0.107197	0.98529
RMST	-0.080622	0.563027	-0.127198	0.96983
RN7SK	-0.0546292	0.733739	-0.0263562	0.98024
RN7SL1	-0.179419	0.233036	-0.12986	0.928448
RN7SL2	-0.0713911	0.530472	-0.102041	0.968991
RNASE1	0.320772	0.153179	0.290216	0.903293
RNASE4	0.090579	0.708682	0.0414996	0.97869
RNASE6	0.0245467	0.920883	0.102914	0.994654
RNASEH1	-0.076397	0.677818	-0.065482	0.978203
RNASEH1-AS1	0.291979	0.171604	0.289075	0.903293
RNASEH2A	-0.370166	0.0670416	-0.288118	0.893964
RNASEH2B	0.068075	0.606963	0.047327	0.974076
RNASEH2C	-0.0959584	0.62634	-0.059911	0.976828
RNASEL	0.407156	0.0392091	0.373853	0.893964
RNASET2	0.296831	0.0759885	0.245931	0.893964
RND1	-0.143297	0.385892	-0.0797226	0.939005
RND2	-0.143721	0.433726	-0.20767	0.947153
RND3	0.0903345	0.705515	0.0765341	0.978299
RNF10	-0.0666774	0.378744	-0.0887658	0.939005
RNF103	-0.113569	0.398598	-0.109558	0.941753
RNF11	0.0394582	0.63189	0.0385775	0.97775
RNF111	0.077978	0.453311	0.0485451	0.952376
RNF112	-0.394856	0.00317704	-0.301772	0.83425
RNF113A	-0.0131646	0.948017	-0.0155833	0.99599
RNF114	0.160675	0.263619	0.123485	0.935637
RNF115	0.0614646	0.663629	-0.0198063	0.978203
RNF121	-0.23679	0.131084	-0.18516	0.903293
RNF122	-0.241381	0.324605	-0.251665	0.939005
RNF123	0.0545246	0.732034	0.119788	0.98024
RNF125	0.0736002	0.754184	0.0520161	0.982772
RNF126	-0.12412	0.6972	-0.223915	0.978203
RNF128	-0.0100264	0.970867	-0.0850663	0.997685
RNF13	0.262913	0.0223303	0.184231	0.893964
RNF130	0.0204519	0.813416	0.0127258	0.985717
RNF133	-0.207752	0.347822	-0.159672	0.939005
RNF135	-0.0055321	0.976786	0.0621801	0.997685
RNF138	-0.055152	0.688795	-0.108524	0.978203
RNF138P1	0.0918363	0.585833	0.0853463	0.973864
RNF139	-0.00533165	0.974087	-0.0257621	0.997685
RNF139-AS1	0.191032	0.397584	0.15122	0.941753
RNF14	-0.0581879	0.603162	-0.0454875	0.974076
RNF141	0.134664	0.293817	0.0906119	0.939005
RNF144A	-0.0659524	0.379091	-0.000173983	0.939005
RNF144A-AS1	-0.264842	0.181102	-0.225235	0.906212
RNF144B	-0.0571367	0.756846	-0.0837067	0.982772
RNF145	0.0498208	0.689273	0.0125145	0.978203
RNF146	0.0724077	0.495475	0.0372448	0.960607
RNF148	-0.348684	0.15332	-0.323259	0.903293
RNF149	-0.00783234	0.9614	-0.0214456	0.996461
RNF150	-0.118561	0.391287	-0.069675	0.939005
RNF152	0.201411	0.218997	0.194609	0.921922
RNF157	-0.0258091	0.778389	0.00187955	0.982822
RNF157-AS1	-0.100508	0.6693	-0.146284	0.978203
RNF165	0.339674	0.0645844	0.327822	0.893964
RNF166	0.535029	0.00967653	0.486855	0.843728
RNF167	0.0445519	0.748126	0.0213324	0.98208
RNF168	0.122573	0.308559	0.0625831	0.939005
RNF169	-0.141853	0.135401	-0.0995493	0.903293
RNF17	0.120256	0.561871	0.133459	0.969733
RNF170	-0.0715175	0.637866	-0.0763096	0.978112
RNF175	-0.495233	0.0117897	-0.411161	0.848134
RNF180	0.000400317	0.996165	-0.00457339	0.999481
RNF181	0.0390379	0.816874	0.000479502	0.986382
RNF182	-0.164661	0.273003	-0.214065	0.937868
RNF185	-0.225054	0.0668819	-0.251496	0.893964
RNF187	0.0387201	0.749829	0.0553058	0.98208
RNF19A	0.124111	0.232991	0.0792655	0.928448
RNF19B	-0.211095	0.159281	-0.152761	0.903293
RNF2	-0.103659	0.642201	-0.0921024	0.978203
RNF20	0.288059	0.00113349	0.29004	0.83425
RNF207	-0.182357	0.414927	-0.0013315	0.943289
RNF208	-0.325356	0.291066	-0.224261	0.939005
RNF212	0.602471	0.0100213	0.411427	0.848134
RNF212B	-0.0792712	0.740934	-0.101572	0.981274
RNF213	0.112713	0.333067	0.124426	0.939005
RNF214	0.227115	0.131831	0.145836	0.903293
RNF215	-0.0759416	0.686309	-0.0964649	0.978203
RNF216	-0.0532482	0.588623	-0.0318758	0.973864
RNF216P1	0.223406	0.201672	0.136622	0.914764
RNF217	0.384741	0.00273697	0.365817	0.83425
RNF217-AS1	0.196027	0.342777	0.177283	0.939005
RNF219	-0.0435637	0.848742	-0.0140921	0.988649
RNF219-AS1	-0.142011	0.543256	-0.217552	0.968991
RNF220	-0.0354684	0.777902	-0.0262064	0.982803
RNF24	0.078251	0.399751	0.0218312	0.94283
RNF25	0.163151	0.414349	0.179335	0.943289
RNF26	0.0656758	0.750198	0.161002	0.98208
RNF31	0.033224	0.842897	0.0249071	0.987845
RNF32	-0.118448	0.485118	-0.151552	0.959191
RNF34	-0.0335209	0.80436	-0.106882	0.985355
RNF38	-0.00232641	0.978485	-0.0678865	0.997685
RNF4	-0.0325849	0.744207	-0.0176106	0.981651
RNF40	-0.0718013	0.660255	-0.0498139	0.978203
RNF41	-0.114051	0.158042	-0.0778596	0.903293
RNF43	0.360556	0.132856	0.215787	0.903293
RNF44	-0.0524041	0.769932	-0.0782114	0.982772
RNF6	-0.178973	0.205542	-0.208922	0.914764
RNF7	0.0246574	0.887431	-0.0534488	0.993472
RNF8	-0.165474	0.302233	-0.16164	0.939005
RNFT1	-0.0167797	0.9502	-0.183258	0.99599
RNFT2	-0.0474198	0.776446	-0.0339183	0.982772
RNGTT	-0.0244413	0.866066	-0.0766895	0.990757
RNLS	0.0175962	0.923695	0.101857	0.995264
RNMT	-0.0217809	0.870178	-0.0402208	0.990757
RNPC3	-0.0846685	0.408517	-0.0570751	0.943289
RNPEP	0.454631	0.00781789	0.444938	0.83425
RNPEPL1	0.135384	0.687356	0.0679225	0.978203
RNPS1	-0.0625626	0.524224	-0.122629	0.968991
RNR1	0.0804522	0.738443	-0.00540731	0.980708
RNR2	-0.0592966	0.725106	-0.0643409	0.98024
RNU1-2	-0.209436	0.406361	-0.283808	0.943289
RNU11	0.293397	0.35446	0.107731	0.939005
RNU12	-0.423211	0.0696009	-0.420417	0.893964
RNU2-2P	-0.111916	0.77713	-0.090592	0.982772
RNU4-2	0.156108	0.247525	0.116338	0.933861
RNU5A-1	-0.23244	0.346157	-0.23181	0.939005
RNU5B-1	0.0115251	0.966329	-0.0133411	0.996908
RNU5E-1	0.170615	0.384752	0.12282	0.939005
RNU6-2	0.1642	0.527095	0.117128	0.968991
RNU6-36P	-0.249837	0.3175	-0.262661	0.939005
RNU6ATAC	-0.019675	0.923965	-0.0475978	0.995264
RNY1	0.0945657	0.584955	0.0077842	0.973864
RNY3	-0.170237	0.506133	-0.0586578	0.966097
ROBO1	0.0625301	0.517419	0.0872864	0.968401
ROBO2	-0.272256	0.203414	-0.245331	0.914764
ROBO3	0.204613	0.413106	0.223715	0.943289
ROBO4	0.16588	0.587715	0.14246	0.973864
ROCK1	0.000733362	0.993494	-0.0246267	0.999394
ROCK1P1	-0.1152	0.620661	-0.122891	0.975389
ROCK2	-0.0683605	0.44935	-0.0608651	0.95048
ROGDI	-0.07442	0.718218	-0.0741692	0.97935
ROM1	0.390844	0.105728	0.316962	0.893964
ROMO1	-0.0377208	0.903461	-0.0175859	0.994514
ROR1	0.25666	0.211374	0.188044	0.919732
RORA	0.0874877	0.344483	0.00178567	0.939005
RORA-AS1	-0.378793	0.0847845	-0.312679	0.893964
RORA-AS2	-0.180392	0.333777	-0.179654	0.939005
RORB	0.1056	0.489428	0.0469021	0.960393
ROS1	-0.304912	0.257536	-0.188661	0.935637
RP2	-0.0611986	0.816193	-0.110344	0.986382
RP9	0.0620436	0.734544	0.0676963	0.98024
RP9P	0.0854306	0.696527	0.0804016	0.978203
RPA1	0.0662143	0.571486	0.0265594	0.970243
RPA2	-0.238227	0.219063	-0.273944	0.921922
RPA3	0.0242676	0.920807	-0.0526278	0.994654
RPAIN	-0.181157	0.1671	-0.122039	0.903293
RPAP1	-0.00354934	0.982357	-0.00210616	0.997685
RPAP2	-0.220293	0.0622295	-0.240712	0.893964
RPAP3	-0.188661	0.31112	-0.283326	0.939005
RPARP-AS1	-0.146379	0.473423	-0.110373	0.958916
RPE	0.0101181	0.955819	-0.00788754	0.99599
RPEL1	-0.14937	0.533761	-0.14353	0.968991
RPF1	-0.200385	0.330397	-0.210503	0.939005
RPF2	-0.0934496	0.640588	-0.0735814	0.978203
RPGR	0.201382	0.286886	0.183002	0.939005
RPGRIP1L	-0.0344921	0.85852	-0.0639536	0.989846
RPH3A	-0.35005	0.00944923	-0.310044	0.840223
RPIA	-0.0145558	0.940634	-0.016277	0.99599
RPL10	0.150253	0.258505	0.073241	0.935637
RPL10A	0.262219	0.019072	0.174561	0.893964
RPL11	0.149181	0.18917	0.0837614	0.906212
RPL12	0.178655	0.32593	0.10708	0.939005
RPL13	0.0680691	0.554174	0.0830461	0.969733
RPL13A	0.028428	0.869338	0.0491679	0.990757
RPL13AP17	-0.270717	0.202389	-0.188301	0.914764
RPL13AP5	-0.0609761	0.791144	-0.0140311	0.98529
RPL13AP6	-0.0120044	0.95884	-0.12831	0.99599
RPL13P5	0.330935	0.138603	0.347323	0.903293
RPL14	0.0865707	0.377224	0.055407	0.939005
RPL15	-0.0148055	0.86629	-0.0562014	0.990757
RPL18	0.285191	0.169275	0.265434	0.903293
RPL18A	0.474951	0.102373	0.333226	0.893964
RPL19	0.237278	0.0842147	0.174044	0.893964
RPL21	-0.278323	0.143452	-0.223909	0.903293
RPL21P28	-0.288588	0.291482	-0.301441	0.939005
RPL21P44	-0.0449799	0.824268	-0.0614996	0.987215
RPL22	0.0623155	0.655371	-0.00666644	0.978203
RPL22L1	0.0350654	0.875488	-0.109979	0.99157
RPL23	0.0403491	0.711878	-0.0449391	0.97935
RPL23A	0.365085	0.0374238	0.244843	0.893964
RPL23AP32	-0.0357782	0.869268	-0.00194523	0.990757
RPL23AP53	-0.286672	0.107255	-0.166706	0.893964
RPL23AP64	-0.0310704	0.882424	-0.0138656	0.993141
RPL23AP7	-0.0863167	0.58745	-0.0158851	0.973864
RPL23AP82	0.137814	0.587743	-0.0743255	0.973864
RPL23P8	-0.252806	0.241208	-0.283256	0.932035
RPL24	0.120218	0.260804	0.0584751	0.935637
RPL26	0.0507813	0.660554	-0.00294013	0.978203
RPL26L1	0.0323549	0.879211	-0.0291174	0.992883
RPL27	-0.0392202	0.735039	-0.0534639	0.98024
RPL27A	0.0703111	0.396057	0.0207508	0.941014
RPL28	0.0429257	0.802361	0.045724	0.985355
RPL29	0.0218531	0.926106	0.0212779	0.995264
RPL3	0.123725	0.422198	0.112553	0.944485
RPL30	0.259077	0.0106649	0.182244	0.848134
RPL31	0.0303813	0.702264	0.0237104	0.978203
RPL32	-0.068449	0.486157	-0.12221	0.959191
RPL32P3	0.0740564	0.691173	0.150861	0.978203
RPL34	0.0782405	0.490779	0.0535064	0.960393
RPL34-AS1	0.191138	0.370589	0.295411	0.939005
RPL35	0.351739	0.0870399	0.284563	0.893964
RPL35A	0.0236321	0.857665	0.0194824	0.989821
RPL36	0.401474	0.0498936	0.310943	0.893964
RPL36A	-0.151859	0.538871	-0.276708	0.968991
RPL36AL	0.0296257	0.830197	0.000434084	0.987843
RPL37	0.111349	0.345824	0.0652663	0.939005
RPL37A	0.101136	0.326463	0.0348629	0.939005
RPL38	-0.0596452	0.556765	-0.0486897	0.969733
RPL39	0.0353393	0.850708	-0.0895157	0.989081
RPL4	-0.00566633	0.946499	-0.0439481	0.99599
RPL41	0.0158888	0.947467	-0.00535744	0.99599
RPL5	0.0718875	0.472669	0.0106827	0.958753
RPL6	0.154131	0.202624	0.12043	0.914764
RPL7	0.146511	0.437422	0.117111	0.947598
RPL7A	-0.0297949	0.766299	-0.0704618	0.982772
RPL7L1	-0.110139	0.184788	-0.0765986	0.906212
RPL8	0.0740218	0.68725	0.0318125	0.978203
RPL9	0.0143562	0.95107	-0.037852	0.99599
RPLP0	0.079932	0.555691	0.0920207	0.969733
RPLP1	0.000391859	0.998765	0.124752	0.999801
RPLP2	0.229152	0.286063	0.231802	0.939005
RPN1	0.0743726	0.546372	0.0885575	0.968991
RPN2	0.0663421	0.483012	0.0610532	0.959191
RPP14	-0.247679	0.122687	-0.200015	0.899041
RPP25	0.0938331	0.668235	0.173636	0.978203
RPP25L	-0.137688	0.512921	-0.232978	0.968118
RPP30	-0.105761	0.468154	-0.0952737	0.957719
RPP38	-0.170727	0.377454	-0.00786009	0.939005
RPP40	-0.193925	0.306699	-0.180799	0.939005
RPPH1	-0.140982	0.583462	-0.0646237	0.973864
RPRD1A	-0.0448462	0.603943	-0.0636666	0.974076
RPRD1B	-0.0370019	0.758339	0.0245485	0.982772
RPRD2	0.0749551	0.233109	0.0776503	0.928448
RPRM	0.379064	0.126782	0.245201	0.902167
RPS10	0.213783	0.394251	0.074216	0.940682
RPS10P7	0.0972327	0.557073	0.0167738	0.969733
RPS11	0.173865	0.0795265	0.0865074	0.893964
RPS12	0.0848341	0.528062	0.0129515	0.968991
RPS13	0.128624	0.358211	0.0168056	0.939005
RPS14	-0.0429073	0.724868	-0.0512338	0.98024
RPS14P3	-0.360318	0.0793095	-0.291759	0.893964
RPS15	0.192892	0.418874	0.184237	0.943358
RPS15A	0.113871	0.522993	0.0280314	0.968991
RPS15AP10	0.239377	0.329768	0.289873	0.939005
RPS16	0.372948	0.0457592	0.283306	0.893964
RPS16P5	0.125116	0.596058	0.136925	0.973864
RPS17	-0.267118	0.210375	-0.265912	0.919597
RPS18P9	-0.101422	0.633105	-0.214774	0.97775
RPS19	0.00573222	0.976727	0.0164657	0.997685
RPS19BP1	0.162823	0.421974	0.114153	0.944485
RPS2	0.123633	0.483806	0.0248916	0.959191
RPS20	-0.0047618	0.95825	-0.0248438	0.99599
RPS21	-0.104283	0.473957	-0.116731	0.958916
RPS23	-0.0297856	0.776161	-0.0411555	0.982772
RPS24	0.00812167	0.926653	-0.0611321	0.995264
RPS25	0.114845	0.22447	0.103413	0.922303
RPS27	-0.0926962	0.715901	-0.15139	0.97935
RPS27A	0.0188583	0.847824	-0.00598253	0.988649
RPS27L	0.299328	0.155765	0.127757	0.903293
RPS28	0.394172	0.14316	0.397348	0.903293
RPS29	0.11885	0.388979	0.0899599	0.939005
RPS3	0.112473	0.190815	0.0668398	0.907434
RPS3A	0.178838	0.296255	0.189984	0.939005
RPS4X	0.0768224	0.442528	0.0200686	0.947727
RPS4Y1	0.0804308	0.841678	-0.0368058	0.987845
RPS5	-0.0109981	0.949302	0.0239489	0.99599
RPS6	0.114951	0.20693	0.0583944	0.914879
RPS6KA1	-0.191605	0.362501	-0.0784749	0.939005
RPS6KA2	-0.0217929	0.847913	-0.00773281	0.988649
RPS6KA2-IT1	0.0295045	0.883592	0.0340659	0.993194
RPS6KA3	-0.0163487	0.895086	-0.0672137	0.993634
RPS6KA4	0.112699	0.600125	0.0635133	0.974076
RPS6KA5	-0.128657	0.256813	-0.127717	0.935637
RPS6KA6	-0.40835	0.0676032	-0.339629	0.893964
RPS6KB1	-0.0716848	0.508705	-0.0925991	0.966312
RPS6KB2	-0.177008	0.411548	-0.296089	0.943289
RPS6KC1	-0.00768935	0.926537	-0.000925389	0.995264
RPS6KL1	-0.0687474	0.612856	-0.0468878	0.974351
RPS7	0.156624	0.289699	0.126909	0.939005
RPS8	-0.0470098	0.706349	-0.0856871	0.97869
RPSA	-0.106429	0.480396	-0.0714695	0.959191
RPSAP58	0.039054	0.767909	0.0301095	0.982772
RPTOR	-0.00894516	0.957193	0.0443594	0.99599
RPUSD1	-0.104155	0.699457	-0.039824	0.978203
RPUSD2	-0.168914	0.480038	-0.119575	0.959191
RPUSD3	0.366684	0.0496761	0.224344	0.893964
RPUSD4	-0.193848	0.284889	-0.222335	0.939005
RRAGA	-0.286267	0.0766315	-0.260725	0.893964
RRAGB	-0.200151	0.382656	-0.262384	0.939005
RRAGC	0.078083	0.589919	0.0186942	0.973864
RRAGD	-0.0122402	0.919153	-0.0237185	0.994654
RRAS	0.0755681	0.783088	-0.003948	0.98438
RRAS2	0.154408	0.474245	0.197783	0.958916
RRBP1	0.171822	0.413374	0.229363	0.943289
RREB1	0.392373	0.10963	0.322514	0.893964
RRM1	-0.0596118	0.740311	-0.0922676	0.981274
RRM2B	0.013246	0.93836	0.0390253	0.99599
RRN3P1	-0.507884	0.023866	-0.461956	0.893964
RRN3P2	-0.27086	0.309168	-0.20269	0.939005
RRN3P3	-0.267101	0.20895	-0.246851	0.917994
RRNAD1	-0.0166121	0.932572	-0.0991326	0.995961
RRP1	-0.174634	0.383936	-0.11909	0.939005
RRP12	-0.0138602	0.938026	-0.0106119	0.99599
RRP15	-0.0371975	0.837282	-0.104405	0.987845
RRP1B	0.028739	0.843744	-0.00812573	0.987845
RRP36	0.307006	0.116528	0.177866	0.895406
RRP7A	-0.230553	0.236091	-0.222522	0.929476
RRP7BP	0.00941458	0.96396	-0.057212	0.996577
RRP8	-0.2049	0.132282	-0.12417	0.903293
RRP9	-0.120685	0.642621	-0.152774	0.978203
RRS1	0.0535361	0.792929	-0.019092	0.98529
RRS1-AS1	0.197288	0.374878	0.102869	0.939005
RSAD1	-0.0859283	0.565823	-0.0795818	0.970047
RSAD2	0.0802962	0.766265	0.0775257	0.982772
RSBN1	-0.0175003	0.898097	0.000949613	0.993831
RSBN1L	-0.325141	0.0400191	-0.297652	0.893964
RSC1A1	0.187659	0.502844	0.208232	0.96434
RSF1	0.0404727	0.602877	0.027171	0.974076
RSG1	-0.0550758	0.837129	-0.143271	0.987845
RSL1D1	0.110143	0.24659	0.0868579	0.933452
RSL24D1	0.0515375	0.81438	-0.0527078	0.985831
RSPH1	-0.0815666	0.748102	-0.0422705	0.98208
RSPH14	-0.0874709	0.699779	-0.112693	0.978203
RSPH3	-0.112727	0.584959	-0.208536	0.973864
RSPH4A	-0.0854975	0.701129	-0.113587	0.978203
RSPO2	-0.351778	0.175573	-0.195701	0.904756
RSPO3	0.20041	0.437718	0.262941	0.947598
RSPRY1	0.170908	0.278114	0.116168	0.939005
RSRC1	-0.207134	0.160226	-0.188379	0.903293
RSRC2	-0.0136339	0.903169	0.0456818	0.994514
RSRP1	-0.129061	0.463517	-0.115476	0.956386
RSU1	-0.019886	0.904746	0.0183036	0.994654
RTBDN	-0.0752474	0.757545	-0.0901139	0.982772
RTCA	0.34347	0.0813627	0.327208	0.893964
RTCA-AS1	0.156903	0.450166	0.0571824	0.951286
RTCB	0.0413884	0.779135	0.0280559	0.983168
RTEL1	0.248524	0.319244	0.130412	0.939005
RTF1	-0.112305	0.355229	-0.0529979	0.939005
RTFDC1	-0.0273654	0.79094	-0.0850283	0.98529
RTKN	0.211352	0.303028	0.132018	0.939005
RTKN2	-0.426156	0.111906	-0.330106	0.893964
RTL1	-0.626085	0.0187912	-0.61756	0.893964
RTN1	-0.301902	0.102719	-0.231983	0.893964
RTN2	-0.195032	0.402072	-0.147965	0.943152
RTN3	-0.210523	0.301143	-0.159744	0.939005
RTN4	0.0342534	0.739145	0.0335467	0.980708
RTN4IP1	-0.238058	0.332341	-0.275332	0.939005
RTN4R	-0.127225	0.671817	-0.0622266	0.978203
RTN4RL1	0.0770647	0.73158	0.0481857	0.98024
RTN4RL2	-0.124685	0.676598	-0.268122	0.978203
RTTN	0.228904	0.140257	0.164524	0.903293
RUBCN	-0.0911781	0.392144	-0.0605681	0.939324
RUBCNL	0.0229206	0.918947	-0.0196272	0.994654
RUFY1	-0.0306768	0.781345	-0.0392999	0.984061
RUFY2	-0.0600357	0.570248	-0.0251129	0.970192
RUFY3	-0.0142346	0.901795	-0.0146357	0.99432
RUNDC1	-0.202787	0.158337	-0.147447	0.903293
RUNDC3A	-0.229924	0.0724478	-0.175736	0.893964
RUNDC3A-AS1	-0.210131	0.300344	-0.170035	0.939005
RUNDC3B	-0.097466	0.624137	-0.0732618	0.976641
RUNX1	-0.124344	0.586803	-0.133296	0.973864
RUNX1T1	-0.168561	0.224655	-0.146979	0.922545
RUNX2	-0.104982	0.608078	0.00955335	0.974076
RUSC1	-0.119322	0.376026	-0.0403236	0.939005
RUSC1-AS1	-0.0756819	0.728991	0.174338	0.98024
RUSC2	-0.146977	0.356918	-0.134104	0.939005
RUVBL1	-0.0943476	0.631564	-0.0142497	0.97775
RUVBL2	0.0502922	0.804969	0.0829571	0.985355
RWDD1	0.0466401	0.81908	-0.00130573	0.98678
RWDD2A	-0.187996	0.323059	-0.171587	0.939005
RWDD2B	-0.0739323	0.777884	-0.00236841	0.982803
RWDD3	-0.135183	0.46006	-0.0635183	0.955355
RWDD4	-0.291391	0.165425	-0.382568	0.903293
RXFP1	-0.223705	0.44027	-0.186576	0.947727
RXRA	0.0330518	0.897006	-0.0328271	0.993831
RXRG	0.142277	0.568731	-0.114543	0.970192
RYBP	-0.102776	0.504028	-0.127448	0.96488
RYK	-0.0269777	0.828556	-0.0689047	0.987598
RYR1	-0.0358539	0.834996	-0.00928325	0.987845
RYR2	-0.245906	0.0850743	-0.157857	0.893964
RYR3	0.225698	0.111684	0.203599	0.893964
S100A1	0.423411	0.0406734	0.326034	0.893964
S100A10	0.380248	0.138394	0.247719	0.903293
S100A11	0.031365	0.863996	-0.0202516	0.990757
S100A13	0.0473027	0.77794	-0.0505382	0.982803
S100A16	0.378629	0.138246	0.299099	0.903293
S100A6	0.0282183	0.866077	-0.0358247	0.990757
S100A9	0.191902	0.391952	0.123232	0.939239
S100B	0.410654	0.0334755	0.308213	0.893964
S100PBP	0.162114	0.0995907	0.180359	0.893964
S1PR1	0.176568	0.324394	0.14282	0.939005
S1PR2	0.0902352	0.716676	-0.0476126	0.97935
S1PR3	0.389846	0.0870373	0.274939	0.893964
S1PR5	0.300492	0.206636	0.23163	0.914764
SAAL1	0.432397	0.0405943	0.440074	0.893964
SAC3D1	0.331936	0.154501	0.371079	0.903293
SACM1L	-0.111899	0.529923	-0.121272	0.968991
SACS	-0.106399	0.431478	-0.0609791	0.947153
SACS-AS1	-0.360145	0.129605	-0.309061	0.902775
SAE1	-0.00906345	0.944988	-0.0414012	0.99599
SAFB	0.162911	0.0961227	0.127515	0.893964
SAFB2	-0.0932112	0.410797	-0.0717666	0.943289
SALL1	0.171568	0.195954	0.106785	0.908218
SALL2	0.194371	0.218152	0.0994591	0.921922
SAMD1	0.200322	0.450539	0.249778	0.951537
SAMD10	-0.0386325	0.888767	-0.0845543	0.993628
SAMD12	-0.198353	0.133706	-0.1419	0.903293
SAMD14	-0.082555	0.739733	-0.099755	0.981153
SAMD15	-0.202457	0.369028	-0.280306	0.939005
SAMD4A	0.114821	0.524965	0.0770343	0.968991
SAMD4B	0.144686	0.407197	0.12399	0.943289
SAMD5	0.0936214	0.678616	0.129894	0.978203
SAMD8	0.0932636	0.179644	0.0595069	0.906212
SAMD9	0.0601598	0.776774	0.0126982	0.982772
SAMD9L	0.421093	0.0388355	0.255038	0.893964
SAMHD1	0.205964	0.149627	0.0926331	0.903293
SAMM50	0.155935	0.304469	0.124394	0.939005
SAMSN1	-0.0491633	0.81224	-0.147989	0.985717
SAP130	0.0117316	0.93175	0.050947	0.995961
SAP18	0.00990293	0.946563	-0.0362698	0.99599
SAP30	0.103764	0.539393	0.146012	0.968991
SAP30BP	0.133544	0.296331	0.0793358	0.939005
SAP30L	-0.0113445	0.920944	-0.0724513	0.994654
SAP30L-AS1	-0.116467	0.634494	-0.140675	0.97775
SAPCD2	0.0688682	0.794359	0.0392276	0.98529
SAR1A	0.0741154	0.504892	0.0164621	0.965448
SAR1B	-0.0206014	0.825588	-0.0728389	0.987215
SARAF	-0.0154439	0.891426	-0.0234639	0.993634
SARDH	0.347212	0.233116	0.35188	0.928448
SARM1	-0.0968971	0.60719	0.00598537	0.974076
SARNP	0.355239	0.083602	0.152708	0.893964
SARS	-0.0524978	0.656756	-0.00627957	0.978203
SARS2	0.0827447	0.655	0.105323	0.978203
SART1	0.00579086	0.976362	0.0330456	0.997685
SART3	0.0284634	0.78815	0.0259548	0.98529
SASH1	0.0974231	0.518161	0.0327463	0.968401
SASH3	-0.438375	0.0503065	-0.338646	0.893964
SASS6	-0.0662586	0.747254	0.0871549	0.98208
SAT1	0.0168177	0.887903	0.00662298	0.993628
SAT2	0.0983335	0.485749	0.0203665	0.959191
SATB1	-0.164617	0.058128	-0.130677	0.893964
SATB1-AS1	-0.176026	0.477128	-0.127013	0.959191
SATB2	-0.086615	0.268017	-0.0529677	0.935637
SATB2-AS1	-0.125337	0.550575	-0.0341909	0.968991
SAV1	-0.021297	0.910157	-0.0121112	0.994654
SAXO2	-0.52456	0.0197211	-0.552448	0.893964
SAYSD1	0.0822774	0.697083	0.00916443	0.978203
SBDS	0.104221	0.360314	0.0607114	0.939005
SBDSP1	-0.0114856	0.94698	0.000945841	0.99599
SBF1	-0.0960594	0.745157	-0.0156395	0.981908
SBF1P1	-0.325941	0.178553	-0.260918	0.906212
SBF2	0.163821	0.0225509	0.10555	0.893964
SBF2-AS1	-0.0588707	0.758598	-0.122245	0.982772
SBK1	-0.175463	0.508949	-0.0438202	0.966312
SBNO1	-0.0687677	0.412383	-0.0710012	0.943289
SBSPON	0.222253	0.270701	0.212927	0.937513
SC5D	0.0628549	0.63401	0.0282008	0.97775
SCAF1	0.114189	0.663778	0.216467	0.978203
SCAF11	0.0314417	0.703557	0.0272561	0.978203
SCAF4	0.134974	0.19393	0.168931	0.907434
SCAF8	-0.034788	0.645786	-0.0457805	0.978203
SCAI	-0.281363	0.0977098	-0.247948	0.893964
SCAMP1	-0.118456	0.481761	-0.0992546	0.959191
SCAMP1-AS1	-0.136936	0.55252	-0.0380818	0.969591
SCAMP2	0.0289936	0.881394	-0.00137744	0.992883
SCAMP4	0.23055	0.398727	0.174584	0.941773
SCAMP5	-0.0911203	0.266597	-0.0413479	0.935637
SCAND2P	-0.0806933	0.521936	-0.0723736	0.968991
SCAP	0.0550516	0.724294	0.0355268	0.98024
SCAPER	0.0890642	0.321668	0.0287308	0.939005
SCARA3	0.219531	0.377336	0.231416	0.939005
SCARB1	0.262985	0.223812	0.179401	0.921922
SCARB2	0.0430591	0.688558	0.00794432	0.978203
SCARF2	0.0491694	0.861948	0.207177	0.990672
SCARNA10	-0.0782351	0.634496	0.0116101	0.97775
SCARNA12	-0.00167865	0.992455	-0.00146535	0.999227
SCARNA17	-0.0130999	0.9589	-0.0032495	0.99599
SCARNA2	0.126117	0.642137	0.182446	0.978203
SCARNA21	-0.0479304	0.806084	0.0467365	0.985355
SCARNA5	-0.0439268	0.80962	-0.00553205	0.985355
SCARNA6	-0.0563846	0.720037	-0.0201615	0.979914
SCARNA7	-0.13379	0.310377	-0.149401	0.939005
SCARNA9	-0.0488974	0.771239	-0.0160116	0.982772
SCART1	0.454251	0.11522	0.493872	0.895406
SCCPDH	-0.0655051	0.731122	-0.0481476	0.98024
SCD	0.411539	0.00470479	0.324738	0.83425
SCD5	0.0663943	0.368184	0.0705055	0.939005
SCFD1	-0.271106	0.0896837	-0.282145	0.893964
SCFD2	0.104987	0.580423	0.113716	0.973461
SCG2	-0.446675	0.161627	-0.415016	0.903293
SCG3	-0.128926	0.394964	-0.0940857	0.940789
SCG5	0.146967	0.597585	0.137371	0.974076
SCGB2B2	-0.483336	0.0446673	-0.388473	0.893964
SCHIP1	0.0161955	0.948468	0.10914	0.99599
SCIMP	0.179799	0.494979	0.143714	0.960607
SCIN	-0.263015	0.351844	-0.269396	0.939005
SCLT1	0.00397002	0.974382	0.045528	0.997685
SCMH1	-0.100671	0.349324	-0.109456	0.939005
SCML1	0.135502	0.484546	0.158973	0.959191
SCML2	-0.274079	0.179176	-0.232635	0.906212
SCN11A	-0.0649042	0.77885	-0.0243497	0.982913
SCN1A	-0.245373	0.21154	-0.130224	0.919732
SCN1B	-0.118166	0.48596	-0.0516873	0.959191
SCN2A	-0.241414	0.230844	-0.187113	0.928067
SCN2B	-0.233133	0.0203668	-0.111679	0.893964
SCN3A	-0.278277	0.0172737	-0.21503	0.887229
SCN3B	-0.254576	0.0762433	-0.226011	0.893964
SCN4B	-0.206016	0.133392	-0.108114	0.903293
SCN5A	0.223261	0.343443	0.231035	0.939005
SCN7A	-0.209201	0.487749	-0.224542	0.95962
SCN8A	-0.237313	0.115313	-0.150336	0.895406
SCN9A	-0.109697	0.548505	-0.0745771	0.968991
SCNN1D	0.364381	0.213688	0.286354	0.920538
SCO1	-0.0145789	0.938885	-0.0145036	0.99599
SCOC	-0.0296134	0.87048	-0.0335485	0.990757
SCP2	-0.000620558	0.996024	-0.0634134	0.999481
SCPEP1	0.0669389	0.691005	0.0126313	0.978203
SCRG1	0.014947	0.926237	-0.092102	0.995264
SCRN1	0.0452791	0.428572	0.015223	0.946346
SCRN2	-0.00140762	0.995523	0.0814384	0.999481
SCRN3	0.0430938	0.813313	-0.00449862	0.985717
SCRT1	-0.0565959	0.866228	0.00995253	0.990757
SCUBE2	-0.0612903	0.749347	0.018981	0.98208
SCUBE3	-0.0278834	0.827142	-0.0955434	0.987215
SCX	-0.0886397	0.713055	-0.0620925	0.97935
SCYL1	-0.0333879	0.870235	0.01041	0.990757
SCYL2	-0.113544	0.376066	-0.120922	0.939005
SCYL3	0.167695	0.446621	0.321948	0.948235
SDAD1	-0.149973	0.262122	-0.0843509	0.935637
SDC2	0.189644	0.197764	0.0638024	0.910558
SDC3	0.281726	0.236262	0.298132	0.929659
SDC4	0.295884	0.153007	0.211943	0.903293
SDCBP	0.0938766	0.368582	0.0710531	0.939005
SDCBP2-AS1	0.181758	0.325157	0.101648	0.939005
SDCCAG3	-0.111857	0.494528	-0.0463081	0.960607
SDCCAG8	0.22361	0.22568	0.175196	0.9245
SDE2	0.366039	0.0116668	0.311324	0.848134
SDF2	-0.0745316	0.699815	-0.148123	0.978203
SDF4	0.183345	0.383947	0.21773	0.939005
SDHA	0.00644259	0.95084	0.0347187	0.99599
SDHAF1	-0.354107	0.0934293	-0.255137	0.893964
SDHAF2	-0.186768	0.305482	-0.174863	0.939005
SDHAF3	-0.185552	0.485055	-0.154447	0.959191
SDHAF4	-0.0102001	0.959629	0.061184	0.996091
SDHAP1	0.0812465	0.656613	0.0384766	0.978203
SDHAP3	-0.0688904	0.731125	-0.00857002	0.98024
SDHB	0.0725425	0.615236	0.172915	0.974351
SDHC	-0.055161	0.682187	-0.0286487	0.978203
SDHD	0.0557071	0.783108	-0.00914232	0.98438
SDK1	-0.0415498	0.828831	-0.0859894	0.987598
SDK2	-0.0286447	0.888003	0.0439105	0.993628
SDPR	0.455484	0.0276132	0.334084	0.893964
SDR16C5	-0.476041	0.0986847	-0.310105	0.893964
SDR39U1	-0.0154539	0.935051	-0.05797	0.995961
SDR42E2	-0.00737734	0.96841	0.034045	0.997669
SDS	-0.0746789	0.753583	-0.177616	0.982772
SEC11A	0.281921	0.179526	0.28633	0.906212
SEC11C	0.0306549	0.873104	-0.0520791	0.991212
SEC13	0.120561	0.238013	0.106814	0.931441
SEC14L1	0.118329	0.433705	0.0527512	0.947153
SEC14L1P1	0.0748569	0.727296	0.00566911	0.98024
SEC14L2	0.0763809	0.637946	0.0366999	0.978112
SEC14L5	-0.16518	0.18222	-0.0884839	0.906212
SEC14L6	-0.0141957	0.952255	-0.00282981	0.99599
SEC16A	-0.122325	0.279913	-0.108277	0.939005
SEC16B	-0.284014	0.0458196	-0.183209	0.893964
SEC1P	0.0655061	0.704778	0.0731815	0.978203
SEC22A	0.168831	0.35306	0.0607707	0.939005
SEC22B	-0.468536	0.00487664	-0.421048	0.83425
SEC22C	-0.0116542	0.894606	-0.00444887	0.993634
SEC23A	-0.121218	0.390297	-0.140763	0.939005
SEC23B	0.115397	0.31533	0.0945099	0.939005
SEC23IP	0.0445136	0.721765	-0.00413089	0.98024
SEC24A	0.152811	0.224875	0.0617719	0.923063
SEC24B	0.0210091	0.855611	-0.019764	0.989465
SEC24C	-0.0337535	0.645033	-0.0247154	0.978203
SEC24D	-0.0027059	0.988783	0.00445979	0.998579
SEC31A	-0.0844055	0.425022	-0.0712497	0.944485
SEC31B	-0.0743277	0.523629	-0.0397914	0.968991
SEC61A1	0.0307953	0.800536	-0.00917967	0.98529
SEC61A2	-0.240973	0.153744	-0.165276	0.903293
SEC61B	0.123597	0.567759	0.2008	0.970135
SEC61G	0.168662	0.431318	0.102064	0.947153
SEC62	0.114344	0.17439	0.0756935	0.903791
SEC63	-0.0348899	0.773589	-0.068828	0.982772
SECISBP2	0.112152	0.250195	0.0537004	0.934339
SECISBP2L	0.163748	0.0883272	0.131538	0.893964
SEH1L	0.0252395	0.904719	-0.0286644	0.994654
SEL1L	0.095097	0.352865	0.0400338	0.939005
SEL1L3	-0.0386818	0.818574	-0.0894711	0.986729
SELENBP1	0.101495	0.637828	0.150419	0.978112
SELK	-0.184786	0.3233	-0.219986	0.939005
SELL	0.0965217	0.704092	0.00983278	0.978203
SELM	0.376722	0.110693	0.293165	0.893964
SELO	-0.0945545	0.674364	0.00783524	0.978203
SELPLG	0.252827	0.354743	0.15656	0.939005
SELT	0.112857	0.451998	0.0546841	0.951985
SEMA3A	0.0825046	0.732426	0.190038	0.98024
SEMA3B	0.25452	0.389294	0.325799	0.939005
SEMA3C	-0.255113	0.205205	-0.227243	0.914764
SEMA3D	0.235942	0.257587	0.242668	0.935637
SEMA3E	-0.0498327	0.869658	0.0831791	0.990757
SEMA3F	0.117308	0.685695	0.0815976	0.978203
SEMA3G	0.0472402	0.875814	0.12539	0.99157
SEMA4A	-0.00134291	0.99131	0.0391209	0.998861
SEMA4B	0.174085	0.446926	0.144813	0.94849
SEMA4C	0.191224	0.285415	0.182556	0.939005
SEMA4D	0.240647	0.0640257	0.243126	0.893964
SEMA4F	-0.152427	0.277673	-0.127396	0.939005
SEMA4G	-0.02129	0.922469	-0.0360189	0.995095
SEMA5A	0.0622602	0.554346	-0.0149804	0.969733
SEMA5B	-0.197464	0.336627	-0.122852	0.939005
SEMA6A	0.269181	0.00418997	0.186505	0.83425
SEMA6A-AS1	0.522486	0.0242501	0.466692	0.893964
SEMA6B	-0.181117	0.517548	-0.124366	0.968401
SEMA6C	-0.277126	0.14496	-0.286227	0.903293
SEMA6D	-0.0437928	0.681737	-0.0422484	0.978203
SEMA7A	0.0259824	0.889415	0.0744495	0.993628
SENP1	0.129375	0.379947	-0.0172799	0.939005
SENP2	-0.0523185	0.64141	-0.0691161	0.978203
SENP3	-0.306382	0.14785	-0.208376	0.903293
SENP5	0.0346941	0.691071	-0.0193312	0.978203
SENP6	-0.0704426	0.361401	-0.0881424	0.939005
SENP7	0.109876	0.376988	0.0875635	0.939005
SENP8	-0.145463	0.549097	-0.137994	0.968991
SEPHS1	0.0647976	0.62982	0.00199735	0.97747
SEPHS2	-0.0338942	0.866842	-0.111382	0.990757
SEPN1	0.184982	0.455314	0.183775	0.95337
SEPP1	0.406324	0.032539	0.318378	0.893964
SEPSECS	0.222153	0.239948	0.148582	0.932035
SEPT1	-0.00869966	0.973866	0.01689	0.997685
SEPT10	0.320334	0.0733421	0.294512	0.893964
SEPT11	0.04435	0.440724	-0.00954185	0.947727
SEPT15	0.208981	0.195744	0.12184	0.907792
SEPT2	0.0966666	0.300749	0.0682938	0.939005
SEPT3	-0.133566	0.0621882	-0.110854	0.893964
SEPT4	0.293099	0.0959199	0.286121	0.893964
SEPT5-GP1BB	-0.0725834	0.787445	0.00644904	0.98529
SEPT6	-0.178737	0.213761	-0.0842565	0.920538
SEPT7	0.052276	0.57639	0.0157697	0.972339
SEPT7P2	0.282299	0.206515	0.285907	0.914764
SEPT8	0.098931	0.428588	0.0969957	0.946346
SEPT9	0.0974917	0.623077	0.103383	0.976085
SEPW1	-0.0316705	0.710028	-0.0241163	0.979095
SERAC1	0.1153	0.588981	0.142871	0.973864
SERBP1	0.0387319	0.613342	0.0461579	0.974351
SERF2	0.0483347	0.77557	0.020416	0.982772
SERGEF	-0.111825	0.263009	-0.044859	0.935637
SERHL2	0.0654155	0.765641	0.0694238	0.982772
SERINC1	-0.0657292	0.67477	-0.093468	0.978203
SERINC3	-0.0410927	0.718781	-0.068094	0.97935
SERINC4	0.0996293	0.649532	0.143056	0.978203
SERINC5	0.239247	0.033777	0.137109	0.893964
SERP1	0.0024932	0.982376	-0.00996229	0.997685
SERP2	-0.287746	0.15278	-0.21324	0.903293
SERPINA3	0.322338	0.408609	0.397803	0.943289
SERPINB1	0.285465	0.193521	0.258613	0.907434
SERPINB6	0.158761	0.251179	0.110462	0.934339
SERPINB8	-0.0988943	0.581866	-0.323761	0.973534
SERPINB9	-0.0336095	0.81839	0.0245443	0.9867
SERPIND1	0.0783233	0.699425	0.072694	0.978203
SERPINE1	0.216543	0.478006	0.0543678	0.959191
SERPINE2	0.142624	0.306417	0.092518	0.939005
SERPINE3	0.343959	0.188337	0.205478	0.906212
SERPINF1	-0.167302	0.386129	-0.122764	0.939005
SERPING1	0.194024	0.350925	0.128636	0.939005
SERPINH1	0.30393	0.447272	0.257459	0.94901
SERPINI1	-0.482634	0.125496	-0.402413	0.900985
SERTAD1	0.0588761	0.794338	-0.0609482	0.98529
SERTAD2	0.395917	0.0119983	0.32354	0.848134
SERTAD3	0.185467	0.463232	0.16924	0.956386
SERTAD4	-0.0137598	0.956378	-0.0888217	0.99599
SERTM1	-0.0315282	0.90396	-0.0248961	0.994654
SESN1	0.0512811	0.641969	-0.00173658	0.978203
SESN2	0.118195	0.620914	0.109102	0.975524
SESN3	-0.0702535	0.434006	-0.136145	0.947153
SESTD1	-0.0505417	0.609417	-0.0568342	0.974076
SET	0.121382	0.206498	0.0466201	0.914764
SETBP1	-0.132183	0.169761	-0.0852385	0.903293
SETD1A	0.127739	0.608933	0.0824162	0.974076
SETD1B	0.0911945	0.689448	0.204167	0.978203
SETD2	0.191401	0.0209624	0.143491	0.893964
SETD3	0.145751	0.0668896	0.0755085	0.893964
SETD4	-0.164204	0.261925	-0.100767	0.935637
SETD5	-0.0843985	0.222376	-0.0688802	0.921922
SETD6	-0.19011	0.302423	-0.126261	0.939005
SETD7	0.115855	0.137722	0.0906438	0.903293
SETD9	-0.0941519	0.708933	-0.0717026	0.97869
SETDB1	-0.0623788	0.567764	-0.0447726	0.970135
SETDB2	0.0726679	0.537528	0.0104176	0.968991
SETMAR	-0.243034	0.123419	-0.14842	0.899041
SETX	0.0548593	0.467806	0.0466215	0.957448
SEZ6	-0.103403	0.494992	-0.0468372	0.960607
SEZ6L	-0.16782	0.108574	-0.126842	0.893964
SEZ6L2	-0.233644	0.155917	-0.161923	0.903293
SF1	0.0644564	0.490938	0.0201255	0.960393
SF3A1	-0.0139877	0.891105	-0.000921661	0.993634
SF3A2	-0.0635743	0.814785	0.0220369	0.985831
SF3A3	0.0329402	0.791627	0.0464359	0.98529
SF3B1	0.0196005	0.83985	0.0134953	0.987845
SF3B2	0.0291538	0.768852	0.0411643	0.982772
SF3B3	-0.000906464	0.988819	-0.00349531	0.998579
SF3B4	0.23821	0.182071	0.188724	0.906212
SF3B5	0.0909894	0.647833	-0.0642816	0.978203
SF3B6	0.210049	0.402725	0.107308	0.943289
SFI1	-0.143163	0.34993	-0.0151193	0.939005
SFMBT1	-0.0421746	0.740515	0.0171757	0.981274
SFMBT2	0.131459	0.163476	0.160955	0.903293
SFPQ	0.00727582	0.93133	-0.0203161	0.995961
SFR1	0.109929	0.53723	0.101578	0.968991
SFRP1	0.222434	0.339631	0.271905	0.939005
SFRP2	-0.211503	0.317538	-0.168509	0.939005
SFSWAP	0.0429889	0.738712	0.0867933	0.980708
SFT2D1	0.074971	0.687603	0.0703337	0.978203
SFT2D2	0.222281	0.27058	0.146582	0.937513
SFT2D3	0.0998043	0.606367	0.135818	0.974076
SFTA1P	0.0834653	0.699558	0.0177236	0.978203
SFTPD	0.180064	0.46581	0.161615	0.956905
SFXN1	-0.0820222	0.436607	-0.0739698	0.947598
SFXN2	-0.066644	0.742399	-0.0207399	0.981274
SFXN3	-0.113047	0.263816	-0.0714362	0.935637
SFXN4	0.138711	0.317903	0.145468	0.939005
SFXN5	0.201046	0.32852	0.191382	0.939005
SGCA	0.222877	0.346716	0.256497	0.939005
SGCB	0.06711	0.449119	0.0265571	0.95048
SGCD	-0.013349	0.921784	-0.0677191	0.994774
SGCE	-0.0471898	0.752376	-0.0478315	0.982655
SGCG	0.231772	0.311458	0.285046	0.939005
SGCZ	0.285772	0.102066	0.3888	0.893964
SGF29	-0.0446233	0.859957	-0.132143	0.990506
SGIP1	-0.0767597	0.54619	-0.0823493	0.968991
SGK1	0.189695	0.187343	0.160102	0.906212
SGK2	0.0981281	0.659615	0.142374	0.978203
SGK223	-0.0655234	0.772327	0.0438868	0.982772
SGK494	-0.136519	0.372217	-0.0676156	0.939005
SGMS1	0.0395885	0.692716	0.0423219	0.978203
SGMS2	-0.130458	0.565447	-0.103924	0.970047
SGO1	-0.0862659	0.712453	-0.0900445	0.97935
SGO2	0.0294966	0.885645	-0.0177412	0.993194
SGPL1	-0.00164744	0.989061	0.00328101	0.998627
SGPP1	-0.0274669	0.865372	-0.0370608	0.990757
SGPP2	-0.0686228	0.641642	-0.000992909	0.978203
SGSH	0.102932	0.645267	0.202872	0.978203
SGSM1	-0.264893	0.0310436	-0.142085	0.893964
SGSM2	-0.0854742	0.676435	-0.0652557	0.978203
SGSM3	-0.122919	0.525013	-0.104791	0.968991
SGTA	0.140564	0.621764	0.0938358	0.975845
SGTB	-0.152196	0.396947	-0.109442	0.941071
SH2B1	-0.0274977	0.874729	0.00693605	0.991402
SH2B2	-0.316881	0.216764	-0.23383	0.921922
SH2B3	0.175697	0.154256	0.150597	0.903293
SH2D1B	-0.0677681	0.787583	-0.108291	0.98529
SH2D3C	-0.164338	0.47243	-0.0555848	0.958753
SH2D4A	0.0199254	0.925374	-0.0486999	0.995264
SH2D5	-0.0932235	0.504874	0.0233316	0.965448
SH2D6	0.331475	0.180123	0.275066	0.906212
SH2D7	-0.0716329	0.767408	-0.140086	0.982772
SH3BGR	0.147401	0.487919	0.112733	0.95962
SH3BGRL	0.036845	0.769691	0.0327135	0.982772
SH3BGRL2	-0.0632712	0.571054	-0.0475571	0.970192
SH3BGRL3	-0.0572001	0.772887	-0.0553142	0.982772
SH3BP1	-0.203777	0.379477	-0.205656	0.939005
SH3BP2	0.00694654	0.97399	0.0612522	0.997685
SH3BP4	0.386163	0.0558602	0.28052	0.893964
SH3BP5	-0.119555	0.515675	-0.0531304	0.968401
SH3BP5-AS1	-0.0795702	0.698805	0.0148325	0.978203
SH3BP5L	-0.262453	0.14258	-0.165228	0.903293
SH3D19	0.135333	0.302437	0.113359	0.939005
SH3D21	-0.281792	0.151639	-0.148979	0.903293
SH3GL1	0.0548303	0.821896	-0.0436621	0.986995
SH3GL1P1	-0.0743944	0.749558	0.000911987	0.98208
SH3GL2	-0.471533	0.0468495	-0.365253	0.893964
SH3GL3	0.162716	0.186704	0.154104	0.906212
SH3GLB1	0.212031	0.0204873	0.14528	0.893964
SH3GLB2	-0.0110324	0.951138	0.0203037	0.99599
SH3KBP1	-0.199667	0.0506342	-0.137707	0.893964
SH3PXD2A	0.0726644	0.618876	0.0676991	0.97467
SH3PXD2B	0.3735	0.0342712	0.232795	0.893964
SH3RF1	0.0590964	0.668915	0.0361668	0.978203
SH3RF2	0.0855296	0.729229	0.239514	0.98024
SH3RF3	-0.017688	0.91773	-0.0548155	0.994654
SH3TC1	0.372842	0.19987	0.384583	0.913673
SH3TC2	0.316414	0.0827364	0.348411	0.893964
SH3YL1	0.00299352	0.981007	0.0333218	0.997685
SHANK1	-0.219665	0.361138	-0.145918	0.939005
SHANK2	-0.105837	0.278825	-0.0616781	0.939005
SHANK2-AS1	0.0232124	0.925005	-0.00971171	0.995264
SHANK3	0.00268942	0.992165	0.0203544	0.999227
SHARPIN	-0.0880625	0.718582	-0.157845	0.97935
SHB	0.398406	0.0857647	0.433165	0.893964
SHC1	0.121774	0.539038	0.166368	0.968991
SHC2	0.0635245	0.849495	0.152524	0.988649
SHC3	-0.184837	0.00322894	-0.167802	0.83425
SHC4	0.0583367	0.799942	0.0320876	0.98529
SHCBP1	-0.0194752	0.928656	-0.117655	0.995528
SHD	0.0362781	0.879517	-0.153246	0.992883
SHE	0.569925	0.00589485	0.551701	0.83425
SHF	0.255714	0.206544	0.185422	0.914764
SHFM1	-0.0452761	0.831008	-0.082998	0.987845
SHISA4	0.228247	0.250403	0.136223	0.934339
SHISA5	0.111549	0.542404	0.0882142	0.968991
SHISA6	0.0293862	0.840902	0.0116469	0.987845
SHISA7	-0.112202	0.281707	-0.0797269	0.939005
SHISA9	-0.21276	0.193944	-0.101484	0.907434
SHKBP1	-0.0149951	0.957777	-0.0856669	0.99599
SHMT1	0.0710626	0.721908	0.0470674	0.98024
SHMT2	0.241052	0.249495	0.223381	0.934339
SHOC2	-0.0532529	0.59248	-0.0358807	0.973864
SHPK	-0.0585189	0.652063	0.00581462	0.978203
SHPRH	-0.113001	0.174904	-0.112599	0.903791
SHQ1	-0.0665696	0.6974	-0.0786892	0.978203
SHROOM1	0.0608137	0.791705	0.097634	0.98529
SHROOM2	-0.186501	0.128354	-0.211728	0.902775
SHROOM3	-0.0916566	0.38217	-0.0722036	0.939005
SHROOM4	0.338049	0.0381172	0.30744	0.893964
SHTN1	0.193881	0.170053	0.156152	0.903293
SIAE	-0.381782	0.0137638	-0.252727	0.87643
SIAH1	-0.284096	0.235971	-0.264212	0.929476
SIAH2	0.0142358	0.939742	0.0575797	0.99599
SIAH3	0.359693	0.125642	0.215106	0.900985
SIDT1	-0.280771	0.127252	-0.257488	0.902167
SIDT2	0.070088	0.609162	0.0314991	0.974076
SIGIRR	0.279573	0.378116	0.341937	0.939005
SIGLEC1	-0.0902442	0.738327	-0.0255342	0.980708
SIGLEC10	-0.170077	0.557311	-0.29713	0.969733
SIGLEC8	-0.284267	0.258378	-0.37025	0.935637
SIGLEC9	0.252597	0.361695	0.205214	0.939005
SIGMAR1	0.117314	0.508535	0.145083	0.966312
SIK2	-0.0553418	0.471383	-0.0019308	0.958531
SIK3	-0.0724452	0.342387	-0.0400134	0.939005
SIKE1	0.164487	0.196872	0.163052	0.909451
SIL1	0.185719	0.266947	0.121894	0.935637
SIM2	-0.045585	0.865071	-0.0433555	0.990757
SIMC1	-0.140454	0.327925	-0.0519469	0.939005
SIN3A	0.0430672	0.663347	-0.0334488	0.978203
SIN3B	0.0356858	0.776682	0.102082	0.982772
SIPA1	0.0465789	0.873597	0.120768	0.991212
SIPA1L1	-0.111173	0.101638	-0.0510592	0.893964
SIPA1L2	-0.139805	0.0819136	-0.143979	0.893964
SIPA1L3	-0.069417	0.758107	-0.0169878	0.982772
SIRPA	-0.0430326	0.672507	-0.0471705	0.978203
SIRPB1	-0.363813	0.182298	-0.348398	0.906212
SIRPB2	-0.127221	0.590529	-0.123036	0.973864
SIRT1	0.284911	0.0538265	0.234717	0.893964
SIRT2	0.177477	0.206546	0.149311	0.914764
SIRT3	-0.388584	0.00557796	-0.281683	0.83425
SIRT4	0.419989	0.0483349	0.373757	0.893964
SIRT5	-0.119726	0.294719	-0.0861846	0.939005
SIRT6	0.0899575	0.7078	0.136685	0.97869
SIRT7	-0.337901	0.124662	-0.250314	0.899841
SIVA1	0.218101	0.38765	0.263386	0.939005
SIX4	-0.081266	0.765073	0.012893	0.982772
SIX5	0.182706	0.404887	0.210886	0.943289
SKA2	-0.154401	0.253778	-0.233642	0.935637
SKAP2	-0.114677	0.533138	-0.0809705	0.968991
SKI	0.05858	0.724752	0.0498939	0.98024
SKIDA1	0.184405	0.331561	0.187001	0.939005
SKIL	-0.0417682	0.677815	-0.0399541	0.978203
SKIV2L2	-0.0104549	0.939186	0.000177117	0.99599
SKOR1	0.0447199	0.836865	0.0584839	0.987845
SKP1	-0.08194	0.542549	-0.0652181	0.968991
SKP1P2	-0.0905183	0.750203	-0.0837592	0.98208
SKP2	-0.0574802	0.72814	0.00953483	0.98024
SLA	-0.109031	0.653319	-0.11416	0.978203
SLA2	-0.291474	0.195701	-0.247894	0.907792
SLAIN1	0.21535	0.131161	0.196443	0.903293
SLAIN2	0.0222806	0.851664	-0.0290145	0.989116
SLAMF8	0.0723105	0.773966	-0.00805448	0.982772
SLBP	-0.35179	0.0874138	-0.272357	0.893964
SLC10A1	-0.223001	0.302735	-0.13576	0.939005
SLC10A3	0.292889	0.230216	0.0619947	0.927625
SLC10A5	-0.0454619	0.857686	-0.00248749	0.989821
SLC10A6	0.213746	0.318457	0.1395	0.939005
SLC10A7	-0.234682	0.222117	-0.230858	0.921922
SLC11A1	0.0689707	0.808496	0.0599033	0.985355
SLC11A2	0.0441059	0.698979	0.0360214	0.978203
SLC12A1	-0.0601455	0.713781	-0.0465817	0.97935
SLC12A2	0.135385	0.211438	0.106335	0.919732
SLC12A4	0.209312	0.395795	0.200174	0.940957
SLC12A5	-0.219389	0.0161414	-0.120964	0.876736
SLC12A6	0.0099061	0.891253	-0.0402443	0.993634
SLC12A7	0.337391	0.182441	0.311588	0.906212
SLC12A8	-0.234301	0.330299	-0.173937	0.939005
SLC12A9	-0.110209	0.623173	-0.0985062	0.976085
SLC13A3	0.0638315	0.71127	0.0328427	0.979113
SLC13A4	0.176364	0.43854	0.195352	0.947598
SLC13A5	-0.0535972	0.84182	-0.0647485	0.987845
SLC14A1	-0.0229535	0.9338	-0.144999	0.995961
SLC15A2	0.0625061	0.646268	0.0158882	0.978203
SLC15A3	-0.104561	0.647407	-0.123553	0.978203
SLC15A4	0.385538	0.0563819	0.340363	0.893964
SLC16A1	0.13973	0.455278	0.0928708	0.95337
SLC16A1-AS1	0.0329212	0.873957	0.0263601	0.991212
SLC16A10	0.178552	0.408848	0.0796706	0.943289
SLC16A14	-0.218387	0.269025	-0.204059	0.936581
SLC16A2	0.10325	0.536236	0.0381336	0.968991
SLC16A3	0.161019	0.480964	0.182209	0.959191
SLC16A4	0.039192	0.848215	0.0856634	0.988649
SLC16A6	0.297641	0.204339	0.291555	0.914764
SLC16A7	-0.23867	0.194681	-0.216826	0.907434
SLC16A8	0.464209	0.120704	0.485679	0.899041
SLC16A9	0.293696	0.193522	0.177269	0.907434
SLC17A5	-0.209732	0.190759	-0.198359	0.907434
SLC17A6	-0.451885	0.103732	-0.314492	0.893964
SLC17A7	-0.197252	0.154988	-0.150739	0.903293
SLC17A9	-0.0144148	0.949767	0.0714782	0.99599
SLC18A2	-0.0496845	0.826406	-0.109647	0.987215
SLC18B1	-0.0569271	0.672699	-0.060119	0.978203
SLC19A1	0.283294	0.284247	0.367739	0.939005
SLC19A2	-0.00183852	0.992961	-0.0231156	0.999394
SLC19A3	0.0369893	0.873616	0.0470194	0.991212
SLC1A1	-0.0459714	0.773037	0.0230373	0.982772
SLC1A2	0.0690103	0.689923	0.0696408	0.978203
SLC1A3	0.0382367	0.744976	0.0229776	0.981828
SLC1A4	0.0270136	0.781964	0.0261401	0.984092
SLC1A5	0.0436433	0.827405	-0.0161707	0.987276
SLC1A6	-0.0895731	0.660516	-0.121959	0.978203
SLC20A1	0.0114366	0.929461	0.00213177	0.995707
SLC20A2	0.000777562	0.994055	0.00274852	0.999394
SLC22A1	-0.390812	0.0949134	-0.308919	0.893964
SLC22A10	-0.0723369	0.773076	-0.0628661	0.982772
SLC22A13	-0.10662	0.633948	-0.0845573	0.97775
SLC22A14	0.152024	0.470233	0.152031	0.958166
SLC22A15	0.0624777	0.662394	0.0137679	0.978203
SLC22A17	-0.173004	0.192964	-0.120754	0.907434
SLC22A23	0.235827	0.0342153	0.240523	0.893964
SLC22A24	-0.133346	0.592609	-0.162157	0.973864
SLC22A25	-0.322798	0.210887	-0.245863	0.919732
SLC22A3	-0.0919949	0.656244	-0.0978184	0.978203
SLC22A4	0.460138	0.0272729	0.473439	0.893964
SLC22A5	-0.067137	0.73416	-0.0856669	0.98024
SLC22A6	0.310591	0.193101	0.224384	0.907434
SLC22A8	-0.485731	0.0255389	-0.381421	0.893964
SLC22A9	-0.19938	0.304478	-0.20565	0.939005
SLC23A1	0.0103124	0.953378	0.1058	0.99599
SLC23A2	0.0173638	0.803821	0.00923222	0.985355
SLC24A1	0.460916	0.0188749	0.398707	0.893964
SLC24A2	-0.253751	0.156136	-0.174953	0.903293
SLC24A3	-0.160385	0.379248	-0.218858	0.939005
SLC24A4	-0.147256	0.189297	-0.114007	0.906212
SLC24A5	-0.0219484	0.920049	-0.100891	0.994654
SLC25A1	0.13347	0.551926	0.0831485	0.969202
SLC25A10	-0.281204	0.264549	-0.388928	0.935637
SLC25A11	-0.0412804	0.76792	-0.0417767	0.982772
SLC25A12	-0.159867	0.425639	-0.132753	0.945015
SLC25A13	0.564942	0.00251548	0.607846	0.83425
SLC25A14	-0.586011	0.0241368	-0.411567	0.893964
SLC25A15	-0.0276999	0.891424	-0.0374895	0.993634
SLC25A16	-0.142961	0.257394	-0.0850138	0.935637
SLC25A17	-0.255356	0.258653	-0.202269	0.935637
SLC25A18	0.0924082	0.622057	0.0631552	0.975939
SLC25A19	-0.0544953	0.840171	0.0149838	0.987845
SLC25A20	-0.0315808	0.85267	-0.0129031	0.989116
SLC25A22	0.00705331	0.981708	0.0551514	0.997685
SLC25A23	0.0919728	0.580826	0.0513532	0.973486
SLC25A24	0.0708356	0.714459	0.0508708	0.97935
SLC25A25	-0.050678	0.72725	0.0366871	0.98024
SLC25A25-AS1	-0.524933	0.0329171	-0.453733	0.893964
SLC25A26	-0.0202895	0.896124	-0.0780945	0.993831
SLC25A27	-0.0958597	0.425283	-0.0643974	0.944485
SLC25A28	-0.0594362	0.559966	0.0114385	0.969733
SLC25A29	0.178961	0.342991	0.260986	0.939005
SLC25A3	-0.0939395	0.457106	-0.0770136	0.954783
SLC25A30	0.125626	0.418164	0.0197582	0.943358
SLC25A32	-0.00873061	0.958805	-0.0740013	0.99599
SLC25A33	0.0855666	0.697656	-0.00753428	0.978203
SLC25A34	0.209834	0.339003	0.209621	0.939005
SLC25A35	0.368686	0.112523	0.433494	0.895406
SLC25A36	0.0802113	0.609377	0.00811734	0.974076
SLC25A37	0.059352	0.609218	0.0147299	0.974076
SLC25A38	-0.125472	0.491895	-0.111003	0.960607
SLC25A39	0.24195	0.268121	0.197421	0.935637
SLC25A4	-0.166402	0.331694	-0.143757	0.939005
SLC25A40	-0.0219714	0.90827	-0.0452225	0.994654
SLC25A41	0.231071	0.355882	0.131544	0.939005
SLC25A42	-0.00852477	0.966265	-0.104248	0.996908
SLC25A43	0.00431078	0.982826	0.04448	0.997685
SLC25A44	0.0220146	0.834879	0.0186516	0.987845
SLC25A45	-0.0633139	0.810438	0.0205965	0.98542
SLC25A46	-0.187438	0.365593	-0.159559	0.939005
SLC25A48	-0.120168	0.63888	-0.195801	0.978203
SLC25A5	-0.063575	0.592445	-0.0432224	0.973864
SLC25A5-AS1	0.0817803	0.745204	0.0415514	0.981908
SLC25A51	0.136584	0.406066	0.22461	0.943289
SLC25A53	-0.102935	0.626158	-0.222467	0.976828
SLC26A1	-0.1887	0.514982	-0.0228958	0.968401
SLC26A10	-0.231102	0.221855	-0.138464	0.921922
SLC26A11	0.0544941	0.753416	0.163851	0.982772
SLC26A2	0.266297	0.124958	0.25781	0.900985
SLC26A4	-0.270922	0.249703	-0.309848	0.934339
SLC26A4-AS1	-0.263397	0.292682	-0.236589	0.939005
SLC26A5	0.269645	0.199157	0.287836	0.912443
SLC26A6	0.272127	0.155748	0.348205	0.903293
SLC26A8	0.0304443	0.900188	-0.0133202	0.993831
SLC26A9	-0.0155389	0.938594	-0.0154887	0.99599
SLC27A1	0.420953	0.123724	0.345323	0.899419
SLC27A2	0.177001	0.485482	0.241164	0.959191
SLC27A4	0.0510893	0.793681	0.0308373	0.98529
SLC27A5	-0.234533	0.291424	-0.106914	0.939005
SLC29A1	-0.171096	0.244444	-0.10131	0.932035
SLC29A2	-0.25436	0.121967	-0.0824801	0.899041
SLC29A3	0.00821693	0.967095	0.00347152	0.996979
SLC29A4	0.0743005	0.787349	0.0149574	0.98529
SLC2A1	0.241526	0.203883	0.148457	0.914764
SLC2A1-AS1	0.339072	0.14573	0.258342	0.903293
SLC2A10	0.381249	0.115209	0.357882	0.895406
SLC2A12	-0.204169	0.15444	-0.22345	0.903293
SLC2A13	-0.296783	0.132055	-0.263748	0.903293
SLC2A3	-0.0579572	0.630317	-0.0205812	0.977747
SLC2A4	-0.178326	0.518504	-0.0780872	0.968401
SLC2A4RG	0.0585115	0.848705	0.0275624	0.988649
SLC2A5	-0.688945	0.00813934	-0.475982	0.83425
SLC2A6	-0.131139	0.555244	-0.0185716	0.969733
SLC2A8	0.0555356	0.818793	0.0177099	0.98678
SLC2A9	-0.00437153	0.982489	0.0640335	0.997685
SLC30A1	0.145446	0.402769	0.172962	0.943289
SLC30A10	0.290037	0.194798	0.306138	0.907434
SLC30A3	-0.0485761	0.825594	0.106727	0.987215
SLC30A4	-0.105573	0.536722	-0.0413635	0.968991
SLC30A5	-0.0849721	0.592407	-0.102533	0.973864
SLC30A6	-0.154882	0.378715	-0.0737247	0.939005
SLC30A7	-0.00303668	0.985003	-0.0649813	0.997691
SLC30A9	-0.0636938	0.646745	-0.120379	0.978203
SLC31A1	0.114461	0.417779	0.105269	0.943358
SLC31A2	0.342191	0.028702	0.245501	0.893964
SLC32A1	-0.2543	0.327847	-0.1173	0.939005
SLC33A1	-0.0714376	0.606287	-0.143676	0.974076
SLC34A3	-0.163225	0.547601	0.0385333	0.968991
SLC35A1	-0.0947694	0.691193	-0.127497	0.978203
SLC35A2	0.0824513	0.690461	0.0141546	0.978203
SLC35A3	-0.222935	0.185839	-0.257699	0.906212
SLC35A4	0.137509	0.430691	0.135091	0.947153
SLC35A5	-0.0981435	0.600771	-0.140747	0.974076
SLC35B1	-0.0198128	0.924339	-0.0479099	0.995264
SLC35B2	-0.00361612	0.983595	-0.0613061	0.997685
SLC35B3	0.0988151	0.616984	0.0610184	0.974399
SLC35B4	-0.236564	0.0819951	-0.239488	0.893964
SLC35C1	-0.0207812	0.928505	-0.0342312	0.995528
SLC35C2	0.228191	0.259457	0.159908	0.935637
SLC35D1	0.116869	0.470716	0.0135004	0.958166
SLC35D2	0.262607	0.170833	0.227722	0.903293
SLC35E1	0.0471788	0.653969	0.0629602	0.978203
SLC35E2	-0.140241	0.394758	-0.0545287	0.940789
SLC35E2B	0.0498905	0.74392	0.0270149	0.981651
SLC35E3	-0.0847606	0.692692	-0.167166	0.978203
SLC35E4	0.263834	0.250846	0.275093	0.934339
SLC35F1	-0.0976457	0.41761	-0.0958289	0.943358
SLC35F2	-0.366974	0.0723682	-0.364858	0.893964
SLC35F3	-0.403152	0.0647147	-0.22007	0.893964
SLC35F5	0.129087	0.186548	0.0859929	0.906212
SLC35F6	-0.119625	0.390897	-0.0989807	0.939005
SLC35G2	0.0162895	0.940918	0.0518361	0.99599
SLC36A1	-0.304607	0.00427771	-0.275301	0.83425
SLC36A4	-0.204776	0.326004	-0.2463	0.939005
SLC37A1	-0.121562	0.479042	-0.0658923	0.959191
SLC37A2	-0.183606	0.362009	-0.209138	0.939005
SLC37A3	-0.0389601	0.747278	-0.0183538	0.98208
SLC37A4	-0.104312	0.562845	-0.092575	0.969733
SLC38A1	-0.0491289	0.713659	-0.0565346	0.97935
SLC38A10	0.000907236	0.997509	0.00461397	0.999801
SLC38A11	-0.0734526	0.734862	-0.142032	0.98024
SLC38A2	-0.0361067	0.790006	-0.106358	0.98529
SLC38A3	0.0784938	0.745367	0.0348184	0.981921
SLC38A5	0.169308	0.469785	0.190665	0.958166
SLC38A6	0.00131629	0.992417	0.0323672	0.999227
SLC38A7	0.0702181	0.684396	0.0516677	0.978203
SLC38A9	-0.0705125	0.690123	-0.0886089	0.978203
SLC39A1	0.417445	0.0551795	0.283711	0.893964
SLC39A10	-0.0762408	0.657488	-0.043621	0.978203
SLC39A11	-0.15615	0.353925	-0.229899	0.939005
SLC39A12	-0.147312	0.32507	-0.168393	0.939005
SLC39A13	-0.251312	0.349079	-0.237545	0.939005
SLC39A14	-0.00466535	0.980626	0.105855	0.997685
SLC39A3	0.334424	0.0719246	0.305285	0.893964
SLC39A4	-0.098916	0.73621	0.0230441	0.980624
SLC39A6	-0.0204274	0.876029	-0.0923847	0.99157
SLC39A8	0.148165	0.46594	0.0835667	0.956905
SLC39A9	0.179328	0.0993013	0.0992425	0.893964
SLC3A1	-0.116892	0.469442	-0.117211	0.958166
SLC3A2	-0.00713904	0.962346	-0.0134421	0.996461
SLC40A1	0.226974	0.262683	0.271799	0.935637
SLC41A1	0.0139367	0.921385	0.008154	0.994694
SLC41A2	-0.0774272	0.571738	-0.116265	0.970348
SLC41A3	-0.232914	0.10454	-0.156892	0.893964
SLC43A1	-0.0751907	0.751308	0.0417967	0.98208
SLC43A2	0.161572	0.505773	0.142246	0.965839
SLC43A3	0.149872	0.495234	0.0907776	0.960607
SLC44A1	0.136967	0.319294	0.044235	0.939005
SLC44A2	0.143473	0.411866	0.0879351	0.943289
SLC44A3	0.139315	0.59827	0.0365183	0.974076
SLC44A5	-0.111414	0.654237	-0.141607	0.978203
SLC45A1	-0.13497	0.633396	-0.128031	0.97775
SLC45A3	0.180996	0.452588	0.135231	0.952079
SLC45A4	-0.0409179	0.755839	-0.0129101	0.982772
SLC46A1	0.131001	0.482525	-0.00881012	0.959191
SLC46A3	-0.165277	0.377404	-0.0750519	0.939005
SLC47A1	-0.27486	0.2461	-0.250323	0.932968
SLC47A2	-0.0166984	0.934254	-0.0917677	0.995961
SLC48A1	0.0857991	0.591752	0.0536112	0.973864
SLC4A10	-0.335877	0.12395	-0.25581	0.899841
SLC4A11	-0.133898	0.642557	-0.179524	0.978203
SLC4A1AP	-0.0497107	0.722332	-0.101779	0.98024
SLC4A2	0.557835	0.0600144	0.492659	0.893964
SLC4A3	-0.0427283	0.843705	-0.0332342	0.987845
SLC4A4	0.142287	0.261439	0.0895447	0.935637
SLC4A5	0.145086	0.428256	0.136037	0.946346
SLC4A7	-0.0542327	0.643837	-0.0343859	0.978203
SLC4A8	-0.273828	0.0444019	-0.214768	0.893964
SLC4A9	0.449673	0.029005	0.295736	0.893964
SLC50A1	-0.136764	0.623601	-0.141803	0.976509
SLC51A	-0.192599	0.375243	-0.137136	0.939005
SLC52A1	-0.160607	0.516162	-0.168991	0.968401
SLC52A2	-0.0941559	0.738879	-0.0743971	0.980708
SLC52A3	0.184086	0.575065	0.058628	0.971589
SLC5A11	0.253052	0.375951	0.305038	0.939005
SLC5A3	-0.129723	0.51822	-0.151972	0.968401
SLC5A4	-0.196669	0.389744	-0.148868	0.939005
SLC5A6	-0.0925415	0.637033	-0.11763	0.978112
SLC5A9	0.630678	0.037444	0.492048	0.893964
SLC6A1	-0.0422721	0.675802	-0.0351189	0.978203
SLC6A1-AS1	-0.176468	0.378261	-0.227121	0.939005
SLC6A11	-0.0107426	0.939553	0.0350921	0.99599
SLC6A12	0.194973	0.432843	0.133518	0.947153
SLC6A13	0.410345	0.0873488	0.365303	0.893964
SLC6A15	-0.413384	0.0731514	-0.342834	0.893964
SLC6A16	0.0280574	0.894789	-0.0443689	0.993634
SLC6A17	-0.196999	0.0684823	-0.142044	0.893964
SLC6A20	-0.106559	0.549651	-0.134117	0.968991
SLC6A6	-0.0435516	0.762904	-0.0405216	0.982772
SLC6A7	-0.304066	0.0802045	-0.127009	0.893964
SLC6A8	0.207582	0.344752	0.199781	0.939005
SLC6A9	0.456518	0.0907034	0.450687	0.893964
SLC7A1	0.0404675	0.765482	0.0760686	0.982772
SLC7A10	0.232057	0.362397	0.184336	0.939005
SLC7A11	0.182357	0.22673	0.158582	0.925003
SLC7A11-AS1	0.109274	0.725655	0.0984779	0.98024
SLC7A14	-0.334967	0.10622	-0.26159	0.893964
SLC7A2	0.0387082	0.859761	0.0188696	0.990458
SLC7A4	-0.273351	0.257491	-0.0970265	0.935637
SLC7A5	0.274194	0.337331	0.259429	0.939005
SLC7A5P2	-0.00537073	0.979849	0.0890828	0.997685
SLC7A6	-0.113558	0.220882	-0.118398	0.921922
SLC7A6OS	-0.0511463	0.814153	-0.0742573	0.985831
SLC7A7	-0.171112	0.388725	-0.251547	0.939005
SLC7A8	-0.0916344	0.57036	-0.0751077	0.970192
SLC7A9	-0.23167	0.277669	-0.250181	0.939005
SLC8A1	-0.218855	0.149433	-0.168925	0.903293
SLC8A1-AS1	0.0419077	0.877354	-0.047964	0.992399
SLC8A2	-0.253044	0.0605786	-0.147588	0.893964
SLC8A3	-0.318098	0.046112	-0.302057	0.893964
SLC8B1	-0.185657	0.359767	-0.236604	0.939005
SLC9A1	-0.0427346	0.79499	0.0160983	0.98529
SLC9A2	-0.0446942	0.812214	-0.0324104	0.985717
SLC9A3	-0.452786	0.0565143	-0.312089	0.893964
SLC9A3R1	0.253731	0.356932	0.258042	0.939005
SLC9A3R2	0.0927516	0.772147	0.14345	0.982772
SLC9A5	-0.363956	0.0353471	-0.31314	0.893964
SLC9A6	0.031814	0.864262	-0.0142425	0.990757
SLC9A7	-0.222383	0.0285129	-0.163151	0.893964
SLC9A7P1	-0.0976422	0.6435	-0.0343161	0.978203
SLC9A8	0.137678	0.370237	0.0941433	0.939005
SLC9A9	-0.046952	0.758467	-0.0126674	0.982772
SLC9B1	0.292133	0.258956	0.220909	0.935637
SLC9B2	0.160589	0.393429	0.176218	0.940191
SLC9C2	0.255711	0.310655	0.123864	0.939005
SLCO1A2	0.411178	0.0743719	0.364955	0.893964
SLCO1C1	0.193094	0.335833	0.208488	0.939005
SLCO2A1	-0.25923	0.195808	-0.230995	0.907816
SLCO2B1	0.115113	0.600875	0.136736	0.974076
SLCO3A1	0.0578696	0.706128	0.044171	0.97869
SLCO4A1	0.282018	0.389504	0.24424	0.939005
SLCO4A1-AS1	0.150493	0.633627	0.156852	0.97775
SLCO4C1	-0.0514991	0.807837	0.0151129	0.985355
SLCO5A1	-0.276745	0.256151	-0.184196	0.935637
SLF1	-0.24014	0.284255	-0.17545	0.939005
SLF2	0.111668	0.294523	0.108872	0.939005
SLFN11	-0.131053	0.476982	-0.160472	0.959191
SLFN12	0.036928	0.884387	0.06453	0.993194
SLFN13	0.346736	0.176592	0.154826	0.90549
SLFN5	0.333927	0.165126	0.303246	0.903293
SLFNL1	-0.0646745	0.772805	-0.0110241	0.982772
SLFNL1-AS1	0.441822	0.0409034	0.28468	0.893964
SLIRP	-0.243367	0.327166	-0.227784	0.939005
SLIT1	-0.20334	0.131804	-0.170682	0.903293
SLIT1-AS1	-0.144171	0.493324	-0.227859	0.960607
SLIT2	-0.119976	0.434926	-0.0300876	0.947572
SLIT3	-0.257506	0.0649147	-0.167089	0.893964
SLITRK1	-0.123279	0.288308	-0.0819351	0.939005
SLITRK2	0.0385741	0.694883	0.0409952	0.978203
SLITRK3	-0.265831	0.130078	-0.201651	0.903059
SLITRK4	-0.217224	0.33808	-0.201793	0.939005
SLITRK5	-0.231502	0.0375849	-0.17738	0.893964
SLK	0.0292362	0.720579	0.00272144	0.979972
SLMAP	0.0464343	0.597414	0.0361297	0.974076
SLTM	0.162845	0.099209	0.112802	0.893964
SLU7	-0.171371	0.220162	-0.176328	0.921922
SLX4	0.0381742	0.80622	-0.0208126	0.985355
SLX4IP	-0.157603	0.359248	-0.133953	0.939005
SMAD1	0.240467	0.263505	0.233499	0.935637
SMAD1-AS2	0.0723399	0.771597	0.0278436	0.982772
SMAD2	-0.00959884	0.917846	-0.0896539	0.994654
SMAD3	0.0958141	0.357002	0.0643222	0.939005
SMAD4	-0.0124771	0.893886	-0.0631098	0.993634
SMAD5	0.0655851	0.608574	0.0296371	0.974076
SMAD6	0.421179	0.0682879	0.428741	0.893964
SMAD7	-0.00447983	0.981272	-0.00280477	0.997685
SMAD9	0.259268	0.0509985	0.178566	0.893964
SMAP1	-0.229006	0.0807819	-0.163691	0.893964
SMAP2	-0.120571	0.301878	-0.096613	0.939005
SMARCA1	-0.0201197	0.823912	-0.0184744	0.987215
SMARCA2	-0.0170626	0.763432	0.00180909	0.982772
SMARCA4	-0.0473913	0.721917	0.0158561	0.98024
SMARCA5	0.187097	0.021677	0.146459	0.893964
SMARCAD1	-0.0757212	0.479156	-0.124976	0.959191
SMARCAL1	-0.286713	0.0449211	-0.201214	0.893964
SMARCC1	0.223005	0.0931795	0.14274	0.893964
SMARCC2	-0.0514975	0.507304	-0.0361936	0.966312
SMARCD1	0.0248029	0.830063	-0.0298815	0.987843
SMARCD2	0.284677	0.102894	0.196623	0.893964
SMARCD3	0.0159785	0.915764	-0.00062774	0.994654
SMARCE1	0.0298632	0.850374	0.0299906	0.989072
SMC1A	0.0589108	0.518124	0.05468	0.968401
SMC2	-0.178345	0.38355	-0.0845303	0.939005
SMC3	-0.0633065	0.576331	-0.0865555	0.972339
SMC4	0.448235	0.0196504	0.424755	0.893964
SMC5	-0.0228837	0.838309	-0.0757496	0.987845
SMC6	-0.261919	0.114048	-0.25076	0.895406
SMCHD1	0.12066	0.304494	0.100429	0.939005
SMCO4	-0.00451426	0.982447	-0.122154	0.997685
SMCR5	0.0268762	0.893265	-0.0324589	0.993634
SMCR8	-0.0437087	0.602206	-0.0174874	0.974076
SMG1	-0.055855	0.390555	-0.0228476	0.939005
SMG1P1	-0.112906	0.52692	-0.0808233	0.968991
SMG1P2	0.302842	0.193593	0.301818	0.907434
SMG1P3	0.0329864	0.839314	0.0416985	0.987845
SMG1P5	0.221611	0.400155	0.208842	0.94283
SMG1P7	-0.257131	0.266161	-0.163827	0.935637
SMG5	-0.0318652	0.828287	-0.00483334	0.987598
SMG6	0.123119	0.259019	0.132812	0.935637
SMG7	0.0644638	0.313046	0.0131525	0.939005
SMG8	-0.379926	0.0401674	-0.328264	0.893964
SMG9	0.0980413	0.592725	0.0908235	0.973864
SMIM10	0.425044	0.0429436	0.327176	0.893964
SMIM10L2A	-0.269255	0.0972963	-0.193703	0.893964
SMIM10L2B	-0.0874999	0.56009	-0.082444	0.969733
SMIM12	-0.0785281	0.490883	-0.0821649	0.960393
SMIM13	-0.143855	0.27215	-0.139099	0.937513
SMIM14	-0.0598503	0.583448	-0.0502942	0.973864
SMIM15	-0.0683655	0.690681	-0.0770906	0.978203
SMIM17	-0.103684	0.683802	-0.000516683	0.978203
SMIM18	-0.23682	0.208225	-0.228305	0.917555
SMIM19	-0.015919	0.947047	-0.0339821	0.99599
SMIM20	-0.210201	0.290194	-0.309467	0.939005
SMIM3	0.0788746	0.73311	0.00167374	0.98024
SMIM5	0.21601	0.336328	0.146224	0.939005
SMIM6	-0.324728	0.229934	-0.199241	0.927625
SMIM7	-0.131619	0.385868	-0.154229	0.939005
SMIM8	-0.251575	0.273323	-0.273704	0.93805
SMLR1	0.146061	0.458573	0.12245	0.955181
SMNDC1	0.271659	0.103391	0.192933	0.893964
SMO	0.407767	0.126345	0.349492	0.901628
SMOC1	0.204531	0.31061	0.116486	0.939005
SMOC2	-0.123369	0.646929	-0.174236	0.978203
SMOX	0.235176	0.405619	0.165189	0.943289
SMPD1	-0.0266064	0.863049	-0.0681914	0.990672
SMPD2	-0.636998	0.00688546	-0.508454	0.83425
SMPD3	0.0623821	0.795803	0.0612237	0.98529
SMPD4	0.107489	0.569511	0.124282	0.970192
SMPD5	0.437896	0.0720634	0.469124	0.893964
SMPDL3A	-0.333976	0.215918	-0.379073	0.920968
SMS	0.0892579	0.610526	0.0950312	0.974076
SMTN	0.150858	0.6245	0.0923857	0.976641
SMTNL1	-0.0611824	0.784566	-0.157644	0.984719
SMU1	-0.0214914	0.851556	-0.0178432	0.989116
SMUG1	0.0322117	0.862757	0.0836837	0.990672
SMURF1	0.118282	0.292501	0.113876	0.939005
SMURF2	0.0981164	0.317611	0.0793977	0.939005
SMYD1	0.201085	0.445451	0.261418	0.947727
SMYD2	-0.32937	0.0920391	-0.213211	0.893964
SMYD3	-0.0917134	0.548521	-0.0873917	0.968991
SMYD4	-0.144861	0.291837	-0.0734243	0.939005
SMYD5	0.144369	0.330605	0.101428	0.939005
SNAI3	0.144451	0.521201	0.186607	0.968991
SNAI3-AS1	-0.112274	0.521792	-0.138675	0.968991
SNAP23	-0.033556	0.820438	-0.108072	0.986791
SNAP25	-0.433593	0.149082	-0.319602	0.903293
SNAP25-AS1	-0.449402	0.0809474	-0.305291	0.893964
SNAP29	0.111714	0.54566	0.0215194	0.968991
SNAP47	-0.156014	0.160147	-0.134231	0.903293
SNAP91	-0.309562	0.0537238	-0.234779	0.893964
SNAPC1	-0.0712988	0.750376	0.0495528	0.98208
SNAPC2	-0.326931	0.205217	-0.296264	0.914764
SNAPC3	0.0736421	0.540178	0.0856229	0.968991
SNAPC4	-0.111443	0.571643	-0.0358215	0.970318
SNAPC5	0.0885094	0.681782	0.00532338	0.978203
SNAPIN	0.288236	0.157588	0.203625	0.903293
SNCA	-0.247131	0.183426	-0.185021	0.906212
SNCAIP	-0.0818171	0.722826	-0.0678429	0.98024
SNCB	-0.317179	0.0454368	-0.193819	0.893964
SNCG	-0.0223476	0.913827	0.00988127	0.994654
SND1	-0.0375797	0.660827	-0.0249518	0.978203
SND1-IT1	0.0546572	0.814409	-0.0153713	0.985831
SNED1	0.287376	0.191262	0.223327	0.907434
SNF8	0.0606086	0.636754	0.0281297	0.978112
SNHG1	0.103689	0.669052	0.0666364	0.978203
SNHG10	0.00825156	0.972204	0.11903	0.997685
SNHG11	-0.0475816	0.82169	-0.0384592	0.986867
SNHG12	0.200192	0.371812	0.0769498	0.939005
SNHG15	-0.0681038	0.687792	-0.00221836	0.978203
SNHG16	0.296661	0.10193	0.260326	0.893964
SNHG17	-0.224738	0.249186	-0.147624	0.934339
SNHG20	-0.349186	0.106752	-0.367659	0.893964
SNHG21	0.153394	0.461955	0.257917	0.956277
SNHG24	-0.286289	0.301742	-0.218111	0.939005
SNHG3	-0.38281	0.0538045	-0.348318	0.893964
SNHG5	0.0572991	0.803063	-0.00190641	0.985355
SNHG6	0.238337	0.24585	0.310299	0.932968
SNHG7	0.179586	0.436219	0.193775	0.947598
SNHG8	0.0628481	0.755688	0.00652197	0.982772
SNIP1	0.0105168	0.949228	-0.0107618	0.99599
SNN	-0.00467324	0.968625	-0.00501093	0.997669
SNORA12	-0.0829946	0.753269	-0.0505067	0.982772
SNORA14B	-0.0747551	0.766176	-0.0714221	0.982772
SNORA18	-0.0872288	0.72822	-0.0397812	0.98024
SNORA20	0.145325	0.531305	0.287932	0.968991
SNORA23	0.0394004	0.862662	-0.0764159	0.990672
SNORA25	-0.0941266	0.700955	-0.114135	0.978203
SNORA32	-0.276624	0.0840965	-0.266732	0.893964
SNORA3A	-0.42141	0.015192	-0.383322	0.876736
SNORA40	0.0520106	0.805616	0.221463	0.985355
SNORA44	-0.45463	0.0878823	-0.468658	0.893964
SNORA47	0.00409749	0.987156	0.0875394	0.998428
SNORA48	-0.325437	0.105643	-0.277866	0.893964
SNORA49	0.11952	0.580132	0.191613	0.973415
SNORA52	-0.333862	0.200044	-0.199965	0.913844
SNORA53	0.0262302	0.922314	-0.0670038	0.99506
SNORA61	0.0508062	0.80277	0.0253613	0.985355
SNORA63	-0.0808056	0.700655	-0.042025	0.978203
SNORA64	-0.276345	0.170963	-0.279409	0.903293
SNORA67	0.101285	0.674094	0.136462	0.978203
SNORA68	-0.282396	0.16768	-0.244685	0.903293
SNORA70	0.0155224	0.95184	-0.0413084	0.99599
SNORA70G	-0.120312	0.597153	-0.129326	0.974076
SNORA73A	-0.194175	0.21256	-0.183095	0.920538
SNORA73B	0.0486505	0.761571	0.0439986	0.982772
SNORA74A	-0.275286	0.352143	-0.174138	0.939005
SNORA74B	0.149209	0.482608	0.0812731	0.959191
SNORA7B	0.078026	0.734939	0.00699364	0.98024
SNORA8	0.0959393	0.687959	-0.0401823	0.978203
SNORD10	-0.122033	0.510796	-0.157751	0.967738
SNORD109A	-0.0131308	0.952645	0.0114874	0.99599
SNORD113-1	-0.119493	0.606385	-0.125422	0.974076
SNORD114-10	-0.241064	0.243424	-0.136697	0.932035
SNORD115-1	-0.216188	0.283635	-0.236037	0.939005
SNORD115-12	-0.220802	0.398006	-0.219671	0.941753
SNORD115-13	-0.102053	0.689487	0.11021	0.978203
SNORD115-14	0.203459	0.329783	0.268984	0.939005
SNORD115-2	0.210183	0.366305	0.140778	0.939005
SNORD115-20	-0.167627	0.41362	-0.157042	0.943289
SNORD115-21	0.185135	0.432091	0.193298	0.947153
SNORD115-22	-0.0274432	0.90583	0.131413	0.994654
SNORD115-26	-0.393036	0.0551387	-0.302044	0.893964
SNORD115-29	-0.20378	0.34111	-0.146367	0.939005
SNORD115-32	0.245648	0.206665	0.13007	0.914764
SNORD115-4	-0.150272	0.542088	-0.246561	0.968991
SNORD115-40	-0.0704193	0.737296	-0.0714742	0.980633
SNORD115-42	-0.075238	0.716888	-0.0868563	0.97935
SNORD115-45	0.17559	0.424341	0.111864	0.944485
SNORD115-46	-0.165902	0.408438	-0.099346	0.943289
SNORD115-5	-0.310481	0.155615	-0.272685	0.903293
SNORD115-6	-0.173153	0.372733	-0.2213	0.939005
SNORD116-1	-0.480202	0.0411502	-0.480663	0.893964
SNORD116-12	0.130415	0.528531	0.118403	0.968991
SNORD116-13	-0.0899569	0.589054	-0.114416	0.973864
SNORD116-14	-0.376349	0.0550444	-0.44621	0.893964
SNORD116-15	-0.330257	0.10238	-0.414043	0.893964
SNORD116-16	-0.179023	0.484363	-0.121861	0.959191
SNORD116-18	-0.0179237	0.925202	0.105486	0.995264
SNORD116-19	-0.281882	0.179766	-0.193635	0.906212
SNORD116-2	0.202613	0.418549	0.217938	0.943358
SNORD116-20	-0.185697	0.38191	-0.116169	0.939005
SNORD116-21	0.015015	0.951091	0.0698257	0.99599
SNORD116-22	0.236144	0.241327	0.28835	0.932035
SNORD116-23	-0.258893	0.259409	-0.321156	0.935637
SNORD116-24	-0.117744	0.626976	-0.151867	0.976828
SNORD116-26	-0.140776	0.535052	-0.0246732	0.968991
SNORD116-27	-0.00624335	0.973488	0.0212756	0.997685
SNORD116-28	0.156027	0.410688	0.107096	0.943289
SNORD116-3	0.155573	0.375805	0.148271	0.939005
SNORD116-4	0.162928	0.43174	0.181987	0.947153
SNORD116-6	-0.182901	0.463783	-0.121088	0.956386
SNORD116-7	-0.60892	0.0112051	-0.38284	0.848134
SNORD116-8	-0.146849	0.567884	-0.0221341	0.970135
SNORD116-9	0.319293	0.097774	0.224536	0.893964
SNORD13	-0.197899	0.458819	-0.073249	0.955181
SNORD15B	-0.184412	0.39427	-0.0596049	0.940682
SNORD17	0.00908442	0.915409	0.0607041	0.994654
SNORD22	-0.338922	0.168776	-0.314897	0.903293
SNORD3A	-0.0775345	0.441926	-0.0189557	0.947727
SNORD3B-1	0.0591013	0.857404	0.124238	0.989796
SNORD3B-2	-0.474153	0.223584	-0.508562	0.921922
SNORD3C	0.0959336	0.739096	0.101607	0.980708
SNORD3D	0.321075	0.260896	0.0749806	0.935637
SNORD5	-0.324064	0.126413	-0.270224	0.901628
SNORD94	-0.175594	0.320359	-0.127801	0.939005
SNORD97	-0.177985	0.39314	-0.302406	0.940178
SNPH	-0.0749789	0.669696	-0.0265065	0.978203
SNRK	-0.0469759	0.765455	-0.0577725	0.982772
SNRNP200	-0.0637816	0.40707	-0.0628142	0.943289
SNRNP25	-0.160786	0.353595	-0.104225	0.939005
SNRNP27	-0.0590116	0.69084	0.0052341	0.978203
SNRNP35	0.115895	0.528366	0.164057	0.968991
SNRNP40	0.153685	0.35616	0.10273	0.939005
SNRNP48	-0.0695688	0.729143	-0.083519	0.98024
SNRNP70	0.00774745	0.951069	0.125547	0.99599
SNRPA	-0.0562381	0.757365	-0.026365	0.982772
SNRPA1	-0.209304	0.342533	-0.136176	0.939005
SNRPB	-0.256999	0.15037	-0.359168	0.903293
SNRPB2	0.0764165	0.742423	0.00907353	0.981274
SNRPC	-0.0977727	0.655172	-0.094572	0.978203
SNRPD1	-0.216003	0.330024	-0.0561712	0.939005
SNRPD2	0.0692673	0.670039	-0.0367918	0.978203
SNRPD3	-0.0910587	0.422064	-0.0843489	0.944485
SNRPE	0.324328	0.143525	0.223587	0.903293
SNRPF	-0.418824	0.0232998	-0.334301	0.893964
SNRPG	0.199382	0.353981	0.234356	0.939005
SNRPN	-0.208027	0.438021	-0.241157	0.947598
SNTA1	0.138076	0.595566	0.0985994	0.973864
SNTB1	0.401833	0.0494666	0.469197	0.893964
SNTB2	-0.0371208	0.718483	-0.0799928	0.97935
SNTG1	-0.175647	0.150616	-0.150614	0.903293
SNU13	-0.259924	0.0482658	-0.233429	0.893964
SNUPN	-0.239046	0.130685	-0.253549	0.903293
SNW1	0.0717207	0.609359	-0.0227696	0.974076
SNX1	0.0324034	0.7094	0.0335467	0.978733
SNX10	-0.426325	0.179558	-0.329165	0.906212
SNX11	0.31708	0.033522	0.231871	0.893964
SNX12	-0.0197595	0.847154	0.00129414	0.988574
SNX13	0.0314978	0.736803	0.00119558	0.980624
SNX14	-0.0357618	0.772942	-0.0490809	0.982772
SNX16	-0.36013	0.0877089	-0.258865	0.893964
SNX17	0.0514813	0.651751	0.120131	0.978203
SNX18	0.259203	0.121444	0.205463	0.899041
SNX19	-0.0639963	0.309244	-0.0541024	0.939005
SNX2	0.000748947	0.995227	-0.0269797	0.999481
SNX20	0.131258	0.429868	0.163634	0.94667
SNX21	-0.00238194	0.987742	0.066704	0.998429
SNX22	0.286949	0.198758	0.100957	0.911851
SNX24	0.106872	0.607392	0.0324821	0.974076
SNX25	0.0958475	0.462042	0.0388697	0.956277
SNX27	-0.00669806	0.918648	-0.0409007	0.994654
SNX29	0.0423891	0.743127	0.142336	0.981498
SNX3	-0.00952356	0.948518	-0.0371889	0.99599
SNX30	-0.227735	0.0587296	-0.2411	0.893964
SNX31	-0.266301	0.234322	-0.179604	0.928448
SNX32	-0.555549	0.0134453	-0.390716	0.867321
SNX33	-0.0984783	0.722626	-0.184175	0.98024
SNX4	-0.110665	0.582819	-0.0750164	0.973861
SNX5	-0.0912497	0.448464	-0.0906001	0.950246
SNX6	0.0709501	0.565923	0.0463788	0.970047
SNX7	-0.158542	0.471963	-0.140567	0.95874
SNX8	-0.0114253	0.963037	-0.0273802	0.996479
SNX9	0.102336	0.267696	0.129904	0.935637
SOAT1	-0.0501878	0.675554	-0.0836074	0.978203
SOBP	-0.132164	0.0828157	-0.110817	0.893964
SOCS2	-0.0687304	0.707701	-0.123855	0.97869
SOCS3	0.0613281	0.857441	0.110523	0.989796
SOCS4	0.209791	0.0803763	0.134298	0.893964
SOCS5	-0.00528447	0.96693	-0.025705	0.996957
SOCS6	0.0467084	0.750866	0.0318534	0.98208
SOCS7	-0.159123	0.514694	-0.238288	0.968401
SOD1	-0.190284	0.220365	-0.190412	0.921922
SOD2	0.079049	0.530467	0.0971137	0.968991
SOGA1	-0.0924454	0.643523	-0.0792955	0.978203
SOGA3	-0.258995	0.0725812	-0.204374	0.893964
SOHLH1	-0.174592	0.525124	-0.217001	0.968991
SON	0.0739318	0.112948	0.0627591	0.895406
SORBS1	0.0713241	0.435337	0.0438741	0.947598
SORBS2	-0.165359	0.106005	-0.155744	0.893964
SORBS3	0.194454	0.469025	0.224019	0.958166
SORCS1	-0.267244	0.097555	-0.218045	0.893964
SORCS2	0.00848036	0.97229	0.0385969	0.997685
SORCS3	-0.25393	0.140837	-0.18221	0.903293
SORCS3-AS1	0.288219	0.163899	0.109606	0.903293
SORD	-0.399128	0.084531	-0.342638	0.893964
SORL1	-0.00181613	0.981423	0.0118362	0.997685
SORT1	-0.0320425	0.656782	-0.0236397	0.978203
SOS1	-0.0365669	0.678322	0.0266307	0.978203
SOS2	0.123819	0.160348	0.068831	0.903293
SOSTDC1	-0.0899554	0.703655	0.00269799	0.978203
SOWAHA	-0.219411	0.101953	-0.231824	0.893964
SOWAHB	0.10136	0.665291	0.160176	0.978203
SOWAHC	0.270546	0.188549	0.106342	0.906212
SOX1	0.00309677	0.987569	-0.125763	0.998429
SOX10	0.288602	0.247325	0.201257	0.933861
SOX11	-0.28201	0.186516	-0.148533	0.906212
SOX12	-0.017562	0.933799	-0.0893821	0.995961
SOX13	0.258311	0.273098	0.181225	0.937868
SOX2	0.21246	0.0641643	0.152721	0.893964
SOX2-OT	0.209633	0.0970604	0.126089	0.893964
SOX21	0.267416	0.236021	0.112264	0.929476
SOX21-AS1	0.0880546	0.710794	0.0874145	0.979112
SOX4	0.128061	0.51916	0.0162875	0.968401
SOX5	0.00913251	0.925583	-0.0312638	0.995264
SOX6	0.111913	0.352645	0.109944	0.939005
SOX7	0.011395	0.962334	-0.0955643	0.996461
SOX8	-0.00863709	0.972793	0.0171538	0.997685
SOX9	0.199264	0.316789	0.116092	0.939005
SOX9-AS1	0.135791	0.478473	0.0881598	0.959191
SP1	0.0369932	0.642074	-0.0470676	0.978203
SP100	0.116159	0.561975	0.0655351	0.969733
SP110	0.0303804	0.873568	0.103414	0.991212
SP140	-0.0269434	0.908687	-0.0947566	0.994654
SP140L	0.0183723	0.924575	-0.126421	0.995264
SP2	0.248564	0.248137	0.221018	0.933861
SP2-AS1	0.0975889	0.665738	0.124465	0.978203
SP3	-0.0642174	0.568982	-0.110531	0.970192
SP4	-0.0587403	0.595327	-0.061061	0.973864
SPA17	0.179223	0.339842	0.18917	0.939005
SPACA6	0.184421	0.443512	0.0764932	0.947727
SPACA6P-AS	0.0602828	0.775833	0.108039	0.982772
SPACA9	0.43893	0.0573225	0.427998	0.893964
SPAG1	0.254545	0.177825	0.270835	0.906212
SPAG16	-0.0683612	0.629372	-0.0386469	0.977267
SPAG17	0.00344554	0.988283	-0.0605706	0.998429
SPAG4	0.289983	0.173383	0.280469	0.903293
SPAG5	-0.360746	0.0322492	-0.248915	0.893964
SPAG5-AS1	-0.410972	0.0681092	-0.219349	0.893964
SPAG7	0.181593	0.314881	0.143571	0.939005
SPAG8	0.208772	0.443759	0.100424	0.947727
SPAG9	0.119742	0.0745053	0.101666	0.893964
SPARC	0.217916	0.121242	0.121769	0.899041
SPARCL1	-0.109678	0.508773	-0.134434	0.966312
SPAST	0.0259289	0.816035	0.0135826	0.986382
SPATA1	0.105897	0.585585	0.134162	0.973864
SPATA13	0.283048	0.0344456	0.248838	0.893964
SPATA18	-0.247649	0.312279	-0.229303	0.939005
SPATA2	0.056702	0.681385	0.015542	0.978203
SPATA20	0.0697692	0.693771	0.174731	0.978203
SPATA24	-0.078645	0.680637	-0.209974	0.978203
SPATA25	0.162556	0.498046	0.131746	0.961669
SPATA2L	0.118565	0.644259	0.135058	0.978203
SPATA33	0.094961	0.664849	0.0493237	0.978203
SPATA41	-0.411811	0.0621176	-0.332294	0.893964
SPATA5	-0.0762795	0.565574	-0.0614132	0.970047
SPATA5L1	-0.0649946	0.753951	-0.0577709	0.982772
SPATA6	0.0490342	0.704087	0.0836211	0.978203
SPATA6L	-0.183867	0.373231	-0.0856435	0.939005
SPATA7	0.280533	0.135251	0.29027	0.903293
SPATC1	0.236327	0.241389	0.173051	0.932035
SPATS2	-0.219366	0.154585	-0.222528	0.903293
SPATS2L	0.0876897	0.425818	0.0591361	0.945015
SPCS1	-0.00725446	0.974338	-0.0365845	0.997685
SPCS2	0.247964	0.161075	0.115073	0.903293
SPCS3	-0.120335	0.343578	-0.120025	0.939005
SPDL1	0.257683	0.22034	0.139741	0.921922
SPDYA	0.0159844	0.948378	0.0282066	0.99599
SPDYE1	-0.110891	0.4827	-0.0374302	0.959191
SPDYE18	-0.150203	0.510111	-0.150147	0.967275
SPDYE3	0.173039	0.437038	0.0331077	0.947598
SPDYE5	0.397469	0.0367103	0.384224	0.893964
SPDYE6	-0.212523	0.457564	-0.178744	0.954824
SPECC1	0.122471	0.186386	0.130168	0.906212
SPECC1L	0.0486706	0.77997	0.00725577	0.983416
SPEF2	0.0294456	0.886329	0.0330167	0.993194
SPEG	-0.10948	0.65173	0.0266753	0.978203
SPEN	0.0776799	0.41848	0.0748835	0.943358
SPG11	0.126826	0.107815	0.12686	0.893964
SPG20	0.0723454	0.492008	-0.00569912	0.960607
SPG21	0.146645	0.245499	0.0516106	0.932444
SPG7	-0.0259487	0.838055	-0.0133222	0.987845
SPHK2	-0.104307	0.676756	-0.0906262	0.978203
SPHKAP	-0.17296	0.358236	-0.100082	0.939005
SPI1	0.257422	0.31545	0.284869	0.939005
SPICE1	0.0610151	0.663829	-0.00391361	0.978203
SPIDR	-0.102485	0.352339	-0.0675391	0.939005
SPIN1	0.0130089	0.91741	-0.026079	0.994654
SPIN2B	-0.240255	0.140731	-0.280416	0.903293
SPIN3	-0.319578	0.117389	-0.30911	0.896851
SPIN4	-0.0164057	0.932795	-0.0154689	0.995961
SPINT2	-0.454783	0.0146582	-0.399956	0.876736
SPIRE1	0.0182353	0.814901	-0.0306402	0.985831
SPIRE2	-0.0661114	0.734786	-0.0614359	0.98024
SPN	-0.157229	0.557348	-0.106738	0.969733
SPNS1	0.0897672	0.713904	0.113951	0.97935
SPNS2	-0.0755013	0.778757	-0.0910713	0.982913
SPOCK1	-0.201177	0.226986	-0.140769	0.925003
SPOCK2	-0.0155765	0.902103	0.00390625	0.994358
SPOCK3	0.0954595	0.610898	0.0831637	0.974076
SPON1	0.0263008	0.826632	-0.0654137	0.987215
SPON2	0.222338	0.339667	0.0552938	0.939005
SPOP	0.0694713	0.556779	0.0185792	0.969733
SPOPL	0.0379144	0.751341	0.00869888	0.98208
SPOUT1	0.317505	0.110521	0.237018	0.893964
SPP1	-0.0398508	0.858018	0.0506294	0.989846
SPPL2A	-0.246867	0.123164	-0.208315	0.899041
SPPL2B	-0.0651951	0.808416	-0.0124643	0.985355
SPPL3	0.137477	0.182988	0.129825	0.906212
SPR	-0.143828	0.574484	-0.162742	0.971464
SPRED1	0.00244977	0.982059	-0.071444	0.997685
SPRED2	0.0821923	0.407507	0.0421651	0.943289
SPRED3	0.351514	0.127066	0.314971	0.902167
SPRN	-0.231185	0.330237	-0.137659	0.939005
SPRTN	-0.0311848	0.871308	-0.0698201	0.990757
SPRY1	-0.225601	0.261537	-0.232869	0.935637
SPRY2	0.0212661	0.880311	-0.0125829	0.992883
SPRY3	0.0888705	0.660639	-0.0141261	0.978203
SPRY4	0.0256326	0.897768	-0.0264964	0.993831
SPRYD3	-0.0886194	0.346275	-0.0543671	0.939005
SPRYD4	0.264157	0.182508	0.229432	0.906212
SPRYD7	-0.0846058	0.642578	-0.0814892	0.978203
SPSB1	0.182137	0.392354	0.101722	0.939324
SPSB2	-0.180367	0.497087	-0.248466	0.961348
SPSB3	0.226437	0.35247	0.274457	0.939005
SPSB4	0.0742467	0.762889	0.159479	0.982772
SPTAN1	-0.159789	0.0565682	-0.115391	0.893964
SPTB	-0.188225	0.146967	-0.126865	0.903293
SPTBN1	-0.0166788	0.696206	0.0144407	0.978203
SPTBN2	-0.189104	0.270915	-0.115181	0.937513
SPTBN4	-0.228114	0.21458	-0.11431	0.920538
SPTBN5	-0.0522015	0.852844	-0.0955055	0.989116
SPTLC1	0.0629363	0.690652	0.0189387	0.978203
SPTLC2	0.144878	0.179461	0.0879472	0.906212
SPTLC3	0.273587	0.280735	-0.00379102	0.939005
SPTSSA	-0.0523006	0.803917	-0.188362	0.985355
SPTSSB	-0.0373189	0.909989	0.0149767	0.994654
SPTY2D1	-0.110935	0.410461	-0.060803	0.943289
SPX	0.24729	0.268283	0.124959	0.935637
SQLE	0.304976	0.132905	0.287675	0.903293
SQRDL	-0.1684	0.494108	-0.1389	0.960607
SQSTM1	0.0325114	0.804772	0.0256802	0.985355
SRA1	0.023871	0.883196	0.0480832	0.993194
SRBD1	0.044064	0.81326	-0.0737878	0.985717
SRC	-0.00558556	0.973497	-0.0184398	0.997685
SRCAP	0.026345	0.867776	0.0472684	0.990757
SRD5A1	-0.236924	0.22086	-0.155052	0.921922
SRD5A3	0.219913	0.288454	0.20638	0.939005
SREBF1	0.504448	0.0455492	0.487413	0.893964
SREBF2	0.0309826	0.811605	0.0658694	0.985717
SREK1	0.0467525	0.631743	0.0209821	0.97775
SREK1IP1	-0.0700905	0.65593	-0.0661323	0.978203
SRF	0.127823	0.494385	0.159493	0.960607
SRFBP1	-0.048023	0.797387	-0.0538383	0.98529
SRGAP1	0.170734	0.298451	0.0520768	0.939005
SRGAP2	-0.00198	0.980752	0.0333756	0.997685
SRGAP2B	0.0404253	0.863887	0.0660278	0.990757
SRGAP2C	0.290209	0.111667	0.283449	0.893964
SRGAP2D	0.249253	0.289615	0.147503	0.939005
SRGAP3	-0.127173	0.0263801	-0.0980073	0.893964
SRGAP3-AS3	-0.134397	0.528622	-0.150124	0.968991
SRGN	-0.0604523	0.768285	-0.0185559	0.982772
SRI	0.0244745	0.816575	-0.0151279	0.986382
SRL	-0.0699185	0.710295	-0.0824405	0.979095
SRM	0.170307	0.465735	0.0528557	0.956905
SRP14	-0.0830611	0.493843	-0.0925261	0.960607
SRP14-AS1	0.0524609	0.828875	0.0147085	0.987598
SRP19	0.0603187	0.71735	-0.0551333	0.97935
SRP54	0.0641803	0.718304	0.0634321	0.97935
SRP68	0.165768	0.161248	0.132991	0.903293
SRP72	0.0305408	0.839463	0.02822	0.987845
SRP9	0.0637408	0.665189	0.0292937	0.978203
SRPK1	0.0107185	0.934294	0.0235153	0.995961
SRPK2	-0.0471626	0.643577	-0.0397666	0.978203
SRPK3	0.154784	0.565745	0.112778	0.970047
SRPRA	0.0140553	0.868056	0.0358877	0.990757
SRPRB	-0.0521151	0.720289	-0.00761195	0.979915
SRPX	0.285155	0.205199	0.288242	0.914764
SRPX2	0.0792997	0.771605	0.0155972	0.982772
SRR	-0.119247	0.564549	-0.129638	0.970047
SRRD	-0.118635	0.552403	-0.090515	0.969591
SRRM1	0.0316022	0.757287	0.0842416	0.982772
SRRM2	0.0113151	0.935143	0.0374975	0.995961
SRRM3	-0.220131	0.205472	-0.129592	0.914764
SRRM4	-0.232662	0.0242474	-0.158984	0.893964
SRRM5	0.0691219	0.751003	-0.123144	0.98208
SRRT	0.0605303	0.718862	-0.016305	0.97936
SRSF1	-0.0834513	0.257889	-0.0462547	0.935637
SRSF10	0.00908248	0.943595	-0.0247871	0.99599
SRSF11	0.0602047	0.613406	0.0281534	0.974351
SRSF12	-0.118626	0.62055	-0.106822	0.975389
SRSF2	-0.0650954	0.600329	-0.0789853	0.974076
SRSF3	-0.020476	0.843624	-0.0538352	0.987845
SRSF4	-0.127838	0.290087	-0.105755	0.939005
SRSF5	-0.0501025	0.670303	-0.0203552	0.978203
SRSF6	-0.096078	0.511734	-0.0438005	0.968118
SRSF7	0.0936816	0.497858	0.110353	0.961669
SRSF8	0.218687	0.197444	0.0686161	0.910096
SRSF9	0.132073	0.47641	0.210247	0.958964
SRXN1	0.114887	0.337402	0.124386	0.939005
SS18	-0.0383842	0.716956	-0.0711384	0.97935
SS18L1	-0.180517	0.0786511	-0.113049	0.893964
SS18L2	-0.3021	0.198554	-0.353325	0.911489
SSB	-0.10286	0.568186	-0.115961	0.970135
SSBP1	0.054626	0.818134	-0.0105604	0.9867
SSBP2	-0.0623695	0.690506	-0.100943	0.978203
SSBP3	-0.195327	0.231153	-0.165687	0.928119
SSBP3-AS1	-0.429293	0.0810441	-0.408145	0.893964
SSBP4	-0.116628	0.682559	-0.0683722	0.978203
SSC5D	0.279164	0.362147	0.162263	0.939005
SSFA2	0.199675	0.0575682	0.154741	0.893964
SSH1	-0.0270557	0.778032	-0.0357351	0.982803
SSH2	0.0320927	0.697745	-0.00149053	0.978203
SSH3	0.155889	0.547521	0.0423106	0.968991
SSNA1	0.0976526	0.703713	0.150311	0.978203
SSPN	0.617848	0.00127996	0.475431	0.83425
SSPO	0.314407	0.383389	0.332154	0.939005
SSR1	0.0190225	0.810087	-0.00234205	0.985383
SSR2	-0.131383	0.387918	-0.0910301	0.939005
SSR3	0.195668	0.0619042	0.114852	0.893964
SSR4	-0.000748607	0.997138	0.0360017	0.999801
SSRP1	-0.105822	0.205774	-0.107047	0.914764
SSSCA1	-0.285976	0.244522	-0.312281	0.932035
SSSCA1-AS1	0.0960369	0.633229	0.011246	0.97775
SST	-0.548817	0.0184694	-0.612262	0.893964
SSTR1	-0.58159	0.00328264	-0.555524	0.83425
SSTR2	-0.135252	0.518406	-0.132999	0.968401
SSTR3	0.0463518	0.809941	-0.00145977	0.985355
SSU72	0.149313	0.230044	0.11751	0.927625
SSX2IP	-0.115515	0.42598	-0.134865	0.945015
ST13	0.0979107	0.384351	0.0508536	0.939005
ST13P4	0.0703832	0.709021	0.0543672	0.97869
ST18	0.448025	0.0399736	0.463669	0.893964
ST3GAL1	0.127643	0.282543	0.122346	0.939005
ST3GAL2	-0.052575	0.824688	-0.0978659	0.987215
ST3GAL3	-0.148339	0.287887	-0.149767	0.939005
ST3GAL4	0.150446	0.394872	0.164632	0.940789
ST3GAL5	0.0180155	0.873518	-0.0294319	0.991212
ST3GAL5-AS1	-0.0205123	0.905506	-0.0261016	0.994654
ST3GAL6	-0.189356	0.188135	-0.150576	0.906212
ST5	0.0200179	0.917404	0.0554988	0.994654
ST6GAL1	-0.0134293	0.921692	-0.0906028	0.994745
ST6GAL2	-0.0473148	0.68905	-0.0522572	0.978203
ST6GALNAC1	0.148701	0.60421	0.164266	0.974076
ST6GALNAC2	-0.138717	0.583411	-0.132843	0.973864
ST6GALNAC3	-0.0388787	0.819078	-0.00943483	0.98678
ST6GALNAC4	0.168694	0.521416	0.214052	0.968991
ST6GALNAC5	-0.493073	0.0295346	-0.414214	0.893964
ST6GALNAC6	-0.0169671	0.921023	-0.0104504	0.994654
ST7	0.0634847	0.695381	-0.0478086	0.978203
ST7-AS2	0.00308778	0.988011	-0.0137032	0.998429
ST7-OT3	0.139986	0.535241	0.172211	0.968991
ST7-OT4	0.295958	0.18058	0.203769	0.906212
ST7L	-0.0573415	0.625895	-0.0858382	0.976828
ST8SIA1	-0.108894	0.53716	-0.0783633	0.968991
ST8SIA3	-0.342066	0.0968678	-0.293458	0.893964
ST8SIA4	-0.171193	0.389037	-0.144178	0.939005
ST8SIA5	-0.329221	0.0517417	-0.214267	0.893964
ST8SIA6	-0.000507206	0.998432	0.0077746	0.999801
STAB1	0.142159	0.687643	0.179923	0.978203
STAB2	-0.366759	0.092632	-0.336407	0.893964
STAC2	0.0186183	0.914149	0.0289401	0.994654
STAC3	-0.398802	0.0490046	-0.265825	0.893964
STAG1	0.0266041	0.760754	-0.0493865	0.982772
STAG2	0.122084	0.129261	0.0389785	0.902775
STAG3	-0.101811	0.500716	-0.0364472	0.962713
STAG3L2	0.246078	0.17502	0.272776	0.903791
STAG3L4	-0.554653	0.00781748	-0.392487	0.83425
STAG3L5P	-0.0567567	0.810734	0.0910125	0.985488
STAG3L5P-PVRIG2P-PILRB	-0.236866	0.173086	-0.100391	0.903293
STAM	0.0647401	0.699648	-0.0318313	0.978203
STAM2	-0.133261	0.244836	-0.193452	0.932035
STAMBP	0.171788	0.198689	0.135937	0.911805
STAMBPL1	-0.248799	0.138114	-0.204302	0.903293
STAR	-0.380647	0.0942801	-0.25194	0.893964
STARD10	-0.232717	0.304685	-0.168068	0.939005
STARD13	0.0363784	0.684359	0.0199051	0.978203
STARD13-AS	-0.214179	0.293499	-0.0704323	0.939005
STARD3	0.0685893	0.741464	0.0618779	0.981274
STARD3NL	0.0978985	0.457484	0.13079	0.954788
STARD4	0.00663963	0.970226	0.0485091	0.997685
STARD4-AS1	-0.076917	0.737233	0.0444993	0.980633
STARD5	-0.000146192	0.999506	0.0140807	0.999849
STARD7	-0.04795	0.586738	-0.0899783	0.973864
STARD7-AS1	0.0967309	0.677829	0.0859523	0.978203
STARD8	-0.0511577	0.860906	0.0313711	0.990672
STARD9	0.0412469	0.657173	0.0681553	0.978203
STAT1	0.246387	0.110248	0.268612	0.893964
STAT2	-0.053023	0.515976	-0.0252866	0.968401
STAT3	0.124391	0.29296	0.11338	0.939005
STAT4	-0.241654	0.434137	-0.193052	0.947153
STAT5A	0.137674	0.508416	0.104943	0.966312
STAT5B	0.128321	0.179287	0.118886	0.906212
STAT6	0.0393522	0.806432	0.0632761	0.985355
STAU1	0.0486166	0.512209	0.0449575	0.968118
STAU2	-0.0803468	0.51546	-0.0642886	0.968401
STC1	0.0485263	0.876254	-0.0592377	0.991594
STC2	-0.102285	0.680597	-0.151696	0.978203
STEAP1	-0.263309	0.220817	-0.209382	0.921922
STEAP1B	0.0713936	0.764391	0.114283	0.982772
STEAP2	-0.204052	0.299119	-0.172919	0.939005
STEAP3	0.119422	0.62739	0.173115	0.976828
STEAP4	0.216232	0.31541	0.160766	0.939005
STIL	0.253768	0.231551	0.106736	0.928119
STIM1	0.0247891	0.809852	0.0403026	0.985355
STIM2	-0.0999123	0.464234	-0.161145	0.956386
STIP1	-0.170466	0.326366	-0.123831	0.939005
STK10	0.0619028	0.774317	-0.0349183	0.982772
STK11	0.132683	0.602674	0.162888	0.974076
STK11IP	-0.0168994	0.932986	0.143168	0.995961
STK16	0.092422	0.672737	0.0750479	0.978203
STK17A	-0.234711	0.205784	-0.293648	0.914764
STK17B	0.00547116	0.975101	-0.0381133	0.997685
STK24	-0.0601353	0.500406	-0.0296702	0.962713
STK25	0.0367027	0.828996	0.0534267	0.987639
STK3	-0.172869	0.18735	-0.138345	0.906212
STK31	0.20109	0.415882	0.0566771	0.943289
STK32A	0.183611	0.313736	0.183415	0.939005
STK32B	-0.119285	0.63457	-0.169557	0.97775
STK32C	-0.0834955	0.730508	-0.144365	0.98024
STK33	0.310747	0.158402	0.1482	0.903293
STK35	0.0311641	0.76537	0.0738556	0.982772
STK36	-0.222354	0.143028	-0.178959	0.903293
STK38	-0.0021612	0.986454	-0.0680923	0.998145
STK38L	0.0285765	0.803478	-0.0257998	0.985355
STK39	-0.00185129	0.983488	0.00176593	0.997685
STK4	0.0093242	0.916853	-0.0126261	0.994654
STK40	0.179483	0.420882	0.215885	0.943964
STKLD1	-0.139164	0.518713	-0.175103	0.968401
STMN1	-0.202697	0.261629	-0.136355	0.935637
STMN2	-0.39717	0.105385	-0.327315	0.893964
STMN3	0.0416178	0.837962	0.053273	0.987845
STMN4	0.093897	0.463584	0.177476	0.956386
STOM	0.0156161	0.910865	-0.0276144	0.994654
STOML1	0.123257	0.573987	0.174773	0.971158
STOML2	0.0417712	0.800684	0.00789961	0.98529
STON1	0.112585	0.707958	-0.001779	0.97869
STON2	0.195542	0.237865	0.105654	0.931441
STOX1	-0.00543977	0.969362	-0.0765475	0.997669
STOX2	-0.132951	0.183993	-0.0876262	0.906212
STPG1	0.122946	0.505521	0.15207	0.965731
STPG2	0.0609644	0.745956	-0.0713606	0.98208
STRADA	-0.260911	0.0508107	-0.185107	0.893964
STRADB	-0.168623	0.306198	-0.260031	0.939005
STRAP	-0.0831752	0.515461	-0.0847577	0.968401
STRBP	-0.0955337	0.527033	-0.0372623	0.968991
STRC	-0.226699	0.344828	-0.117009	0.939005
STRIP1	-0.256715	0.00331847	-0.207857	0.83425
STRIP2	-0.231143	0.160325	-0.156438	0.903293
STRN	-0.00571954	0.955391	-0.0559882	0.99599
STRN3	0.129256	0.297615	0.0847879	0.939005
STRN4	-0.211201	0.333061	-0.157014	0.939005
STS	-0.355579	0.0177356	-0.314458	0.893964
STT3A	-0.143277	0.37122	-0.163361	0.939005
STT3B	0.155409	0.292292	0.13605	0.939005
STUB1	-0.340923	0.26073	-0.251765	0.935637
STUM	-0.147557	0.351149	-0.141912	0.939005
STX10	0.195676	0.375107	0.191867	0.939005
STX12	-0.00983304	0.938445	0.00692272	0.99599
STX16	0.0648382	0.480794	0.0970067	0.959191
STX16-NPEPL1	-0.19456	0.423435	-0.0955198	0.944485
STX17	-0.0819466	0.409294	-0.0897246	0.943289
STX18	0.242126	0.169358	0.241906	0.903293
STX18-AS1	-0.0982508	0.623372	-0.0642063	0.976249
STX19	-0.170956	0.270777	-0.0708086	0.937513
STX1A	0.0382112	0.766019	0.075623	0.982772
STX1B	-0.160415	0.124637	-0.0987772	0.899841
STX2	0.0309308	0.825092	0.0237531	0.987215
STX3	-0.0851962	0.476546	-0.060168	0.958964
STX4	0.045997	0.807715	0.00866239	0.985355
STX5	-0.00264785	0.983386	-0.0173547	0.997685
STX6	0.142594	0.0859633	0.0822336	0.893964
STX7	-0.134928	0.239297	-0.13329	0.931729
STX8	-0.177242	0.417891	-0.158583	0.943358
STXBP1	-0.250093	0.0136674	-0.165706	0.873918
STXBP2	0.104621	0.707752	0.0996653	0.97869
STXBP3	0.0827427	0.61572	0.0606938	0.974351
STXBP4	0.185791	0.308488	0.159399	0.939005
STXBP5	-0.126758	0.4082	-0.116658	0.943289
STXBP5-AS1	-0.15597	0.404929	-0.158867	0.943289
STXBP5L	-0.336923	0.115059	-0.260805	0.895406
STXBP6	0.0488808	0.75348	0.0527965	0.982772
STYK1	-0.000382527	0.998962	-0.0457278	0.999801
STYX	0.418299	0.0294132	0.391098	0.893964
STYXL1	0.269744	0.195131	0.235805	0.907538
SUB1	0.0261797	0.88278	-0.0162477	0.993192
SUCLA2	-0.123438	0.590003	-0.133748	0.973864
SUCLG1	-0.0279764	0.884462	-0.0272925	0.993194
SUCLG2	0.454333	0.0260539	0.33256	0.893964
SUCLG2-AS1	0.154636	0.401874	0.0973084	0.942933
SUCO	0.13809	0.27476	0.106915	0.938811
SUDS3	-0.0536894	0.541192	-0.0719281	0.968991
SUFU	0.446378	0.0173657	0.425275	0.887229
SUGCT	0.144709	0.444227	0.0563832	0.947727
SUGP1	-0.0801169	0.617155	-0.00838296	0.974474
SUGP2	-0.129241	0.114013	-0.0588542	0.895406
SUGT1	0.0245652	0.844386	0.0663021	0.987845
SUGT1P3	0.0335623	0.861303	0.00189908	0.990672
SULF1	0.0461169	0.833649	0.051201	0.987845
SULF2	0.00459104	0.975543	0.0160083	0.997685
SULT1A1	-0.211605	0.272837	-0.224491	0.937868
SULT1A2	-0.227712	0.256398	-0.123861	0.935637
SULT1C4	0.155441	0.413714	0.0899297	0.943289
SULT4A1	-0.448204	0.0047228	-0.327656	0.83425
SUMF1	-0.153074	0.408928	-0.222866	0.943289
SUMF2	-0.159312	0.207814	-0.107482	0.917089
SUMO1	0.0214117	0.890613	-0.00420617	0.993628
SUMO1P3	-0.0571942	0.768185	-0.107898	0.982772
SUMO2	0.00216527	0.991298	-0.00459812	0.998861
SUMO3	-0.250405	0.0529908	-0.283902	0.893964
SUMO4	0.284087	0.256634	0.293634	0.935637
SUN1	-0.0617971	0.412301	-0.0379187	0.943289
SUN2	0.065585	0.768424	0.0468879	0.982772
SUOX	-0.281551	0.127464	-0.168588	0.902167
SUPT16H	0.00921889	0.940243	-0.0225173	0.99599
SUPT20H	0.134	0.33974	0.0735776	0.939005
SUPT3H	-0.231004	0.0452793	-0.259771	0.893964
SUPT4H1	0.100277	0.607256	0.186336	0.974076
SUPT5H	0.0430817	0.709691	0.0244453	0.978958
SUPT6H	0.0978855	0.181967	0.0548039	0.906212
SUPT7L	-0.00838075	0.940245	-0.00458595	0.99599
SUPV3L1	0.265066	0.124376	0.240873	0.899841
SURF1	-0.0881846	0.653055	-0.0670933	0.978203
SURF2	0.369774	0.0417957	0.206918	0.893964
SURF4	0.0472613	0.611098	0.0227001	0.974076
SURF6	0.223475	0.292399	0.296407	0.939005
SUSD1	-0.190298	0.30972	-0.19481	0.939005
SUSD4	-0.27469	0.0426268	-0.239151	0.893964
SUSD5	0.305519	0.105576	0.320042	0.893964
SUSD6	0.0601465	0.662658	0.0634189	0.978203
SUV39H1	-0.297459	0.097733	-0.300385	0.893964
SUV39H2	-0.111705	0.554598	-0.0468077	0.969733
SUZ12	-0.252371	0.0419684	-0.204075	0.893964
SUZ12P1	-0.176233	0.320014	-0.172301	0.939005
SV2A	-0.267316	0.0157962	-0.210278	0.876736
SV2B	-0.215877	0.220333	-0.166067	0.921922
SV2C	-0.391238	0.171826	-0.275182	0.903293
SVBP	0.136909	0.498923	0.0492753	0.962099
SVEP1	0.0902593	0.626946	0.215262	0.976828
SVIL	0.119161	0.468676	0.133398	0.957738
SVIL-AS1	-0.0188548	0.857789	-0.0154527	0.989821
SVIP	-0.0932585	0.594611	-0.0451078	0.973864
SVOP	-0.131313	0.339574	-0.0630737	0.939005
SWAP70	0.153807	0.301691	0.0779007	0.939005
SWI5	-0.0541081	0.822934	-0.0319881	0.987215
SWT1	-0.0977941	0.587248	-0.230871	0.973864
SYAP1	0.0684329	0.662576	0.0563316	0.978203
SYBU	-0.266954	0.0488274	-0.225357	0.893964
SYCE1	-0.329602	0.188163	-0.218584	0.906212
SYCE2	-0.052368	0.847041	-0.308355	0.988574
SYCP2	0.0123122	0.952119	-0.00206788	0.99599
SYCP2L	0.0377088	0.861328	0.0256265	0.990672
SYCP3	-0.353076	0.0751982	-0.406603	0.893964
SYDE1	0.231073	0.362892	0.197556	0.939005
SYDE2	-0.38607	0.0447237	-0.355537	0.893964
SYF2	0.0133587	0.93948	-0.0749476	0.99599
SYK	0.0136252	0.936123	-0.105905	0.995961
SYMPK	-0.0162052	0.925569	0.00113648	0.995264
SYN1	-0.331968	0.0144884	-0.267838	0.876736
SYN2	-0.265292	0.0672438	-0.191046	0.893964
SYN3	-0.240287	0.0588071	-0.209331	0.893964
SYNC	0.198472	0.416234	0.254095	0.943289
SYNCRIP	0.0906892	0.242645	0.0607692	0.932035
SYNDIG1	-0.0395909	0.749613	0.0688637	0.98208
SYNDIG1L	0.0296219	0.907215	0.0427481	0.994654
SYNE1	-0.10017	0.121625	-0.0766326	0.899041
SYNE2	0.16257	0.278914	0.112793	0.939005
SYNE3	-0.000358466	0.998713	-0.0128228	0.999801
SYNGAP1	0.371149	0.165872	0.255669	0.903293
SYNGR1	-0.141814	0.260868	-0.0913425	0.935637
SYNGR2	0.126009	0.615806	0.185148	0.974351
SYNGR3	-0.132281	0.398591	-0.0817651	0.941753
SYNJ1	-0.235787	0.231593	-0.197865	0.928119
SYNJ2	0.152297	0.247056	0.156857	0.933861
SYNJ2BP	0.0946203	0.333991	0.0578203	0.939005
SYNM	0.143171	0.228747	0.0912835	0.926165
SYNPO	-0.123472	0.459765	-0.105931	0.955269
SYNPO2	-0.0287375	0.819771	-0.00632895	0.986791
SYNPO2L	0.0513419	0.779832	0.00581202	0.983416
SYNPR	-0.229941	0.3699	-0.189347	0.939005
SYP	-0.309982	0.105624	-0.2251	0.893964
SYPL1	0.434842	0.0102135	0.279632	0.848134
SYPL2	-0.0967689	0.718442	-0.164276	0.97935
SYS1	0.00456536	0.977581	-0.0527476	0.997685
SYT1	-0.400856	0.145927	-0.30886	0.903293
SYT10	-0.545046	0.0118789	-0.494291	0.848134
SYT11	-0.00139651	0.982487	0.00502623	0.997685
SYT12	-0.0794159	0.698976	-0.138877	0.978203
SYT13	-0.320602	0.0541905	-0.253005	0.893964
SYT14	-0.139238	0.392049	-0.0810702	0.939324
SYT15	-0.22814	0.34115	-0.282094	0.939005
SYT16	-0.327468	0.104718	-0.282654	0.893964
SYT17	0.0674422	0.662172	0.076107	0.978203
SYT2	-0.372716	0.079002	-0.219815	0.893964
SYT3	-0.129512	0.630698	-0.0446787	0.97775
SYT4	-0.268925	0.371762	-0.166997	0.939005
SYT5	-0.378786	0.0847478	-0.225742	0.893964
SYT6	0.138377	0.453784	0.0727146	0.952376
SYT7	-0.163931	0.182191	-0.0960722	0.906212
SYT9	0.0697004	0.635039	-0.000577443	0.97775
SYTL2	-0.175277	0.107001	-0.186923	0.893964
SYTL3	-0.254401	0.297561	-0.158021	0.939005
SYTL4	0.235804	0.332101	0.000220763	0.939005
SYTL5	-0.161298	0.527289	-0.0937711	0.968991
SYVN1	0.114688	0.494136	0.0868943	0.960607
SZRD1	0.223859	0.214707	0.262508	0.920538
SZT2	0.025921	0.845665	0.0419118	0.987992
TAB1	0.186179	0.276693	0.175215	0.939005
TAB2	-0.117464	0.133078	-0.155402	0.903293
TAB3	-0.0519998	0.717871	-0.0590202	0.97935
TAC1	-0.0384395	0.875698	-0.053902	0.99157
TAC3	0.12889	0.618406	0.016406	0.97467
TAC4	-0.152553	0.543508	-0.0627705	0.968991
TACC1	0.0696461	0.125511	0.0531932	0.900985
TACC2	0.124226	0.400945	0.0978849	0.94283
TACC3	-0.221867	0.333959	-0.142399	0.939005
TACO1	-0.604767	0.00298302	-0.52381	0.83425
TACR1	-0.426185	0.0722085	-0.313332	0.893964
TACR2	0.236472	0.317518	0.122976	0.939005
TADA1	0.147973	0.372481	0.109933	0.939005
TADA2B	0.0323759	0.79522	-0.00511328	0.98529
TADA3	0.0788098	0.671701	0.0790434	0.978203
TAF1	0.0390355	0.652965	0.0678422	0.978203
TAF10	-0.0308315	0.87251	-0.154456	0.991087
TAF11	-0.234508	0.121947	-0.0934386	0.899041
TAF12	-0.0476111	0.811655	-0.041854	0.985717
TAF13	0.582001	0.0086551	0.450758	0.83425
TAF15	0.499128	0.00642196	0.384774	0.83425
TAF1A	0.516421	0.0530713	0.642056	0.893964
TAF1B	0.00219244	0.992226	-0.0137424	0.999227
TAF1C	0.200568	0.418115	0.14469	0.943358
TAF1D	-0.228912	0.296004	-0.169142	0.939005
TAF1L	0.324622	0.198963	0.352659	0.912443
TAF2	0.0452728	0.651813	0.0382337	0.978203
TAF3	0.0336699	0.840647	0.0336961	0.987845
TAF4B	-0.234979	0.242089	-0.20416	0.932035
TAF5	-0.154912	0.466761	-0.144932	0.956905
TAF5L	0.0259293	0.866039	-0.0530982	0.990757
TAF6	-0.00359407	0.983371	-0.0568912	0.997685
TAF6L	-0.0987184	0.638902	-0.149468	0.978203
TAF7	0.0318613	0.774896	0.0163014	0.982772
TAF7L	-0.182948	0.356651	-0.220725	0.939005
TAF8	-0.180878	0.296768	-0.206496	0.939005
TAF9B	0.00451653	0.978245	-0.130983	0.997685
TAGAP	-0.115808	0.595992	-0.185557	0.973864
TAGLN	-0.141955	0.521271	-0.115379	0.968991
TAGLN2	0.171121	0.424861	0.104701	0.944485
TAGLN3	-0.461442	0.0501661	-0.401764	0.893964
TAL1	0.126033	0.574409	0.201888	0.971464
TALDO1	-0.165125	0.262998	-0.106114	0.935637
TAMM41	-0.0886293	0.64232	-0.0662603	0.978203
TANC1	0.283786	0.0282751	0.26162	0.893964
TANC2	-0.0884578	0.159254	-0.0588651	0.903293
TANGO2	-0.079004	0.637414	-0.0625099	0.978112
TANGO6	-0.00775653	0.938923	-0.0138571	0.99599
TANK	0.243835	0.15919	0.191024	0.903293
TAOK1	0.102597	0.163647	0.0727781	0.903293
TAOK2	0.0786094	0.627175	0.117417	0.976828
TAOK3	0.0122808	0.889169	0.00396153	0.993628
TAPBPL	0.0650257	0.758741	0.0659454	0.982772
TAPT1	0.0231292	0.844299	-0.0506036	0.987845
TAPT1-AS1	0.146472	0.394412	0.187922	0.940789
TARBP1	-0.0919183	0.634819	-0.0651522	0.97775
TARBP2	-0.244464	0.224988	-0.260427	0.923063
TARDBP	0.0764357	0.412167	0.0759806	0.943289
TARS	0.028178	0.861319	0.0168421	0.990672
TARS2	-0.210743	0.100746	-0.151255	0.893964
TARSL2	0.00228168	0.984426	-0.0301658	0.997691
TAS1R3	0.26388	0.427118	0.299748	0.945823
TAS2R3	0.145394	0.546495	0.0535448	0.968991
TAS2R4	0.180577	0.346191	0.112484	0.939005
TAS2R5	-0.165792	0.398277	-0.0307534	0.941753
TASP1	-0.093214	0.649372	-0.137634	0.978203
TATDN1	-0.0254522	0.906675	0.012162	0.994654
TATDN2	0.0643268	0.491252	0.102539	0.960513
TATDN3	-0.366214	0.0781607	-0.271545	0.893964
TAX1BP1	-0.0464333	0.684184	-0.052448	0.978203
TAZ	-0.00163585	0.992143	-0.0222349	0.999227
TBC1D1	-0.0217133	0.799262	0.00954502	0.98529
TBC1D10A	-0.0215394	0.934233	-0.00986776	0.995961
TBC1D10B	-0.0547863	0.755577	-0.0389723	0.982772
TBC1D10C	0.28984	0.354862	0.335829	0.939005
TBC1D12	0.222218	0.0603325	0.176279	0.893964
TBC1D13	-0.0361419	0.789509	0.0155666	0.98529
TBC1D14	-0.00653834	0.946172	-0.0176667	0.99599
TBC1D15	0.0733653	0.570909	0.0907017	0.970192
TBC1D16	0.0988523	0.595729	0.0739558	0.973864
TBC1D17	0.0783487	0.720983	0.0371629	0.980187
TBC1D19	-0.0833028	0.626631	-0.0953729	0.976828
TBC1D2	0.168032	0.447931	0.191375	0.949703
TBC1D20	0.00377106	0.976577	0.0542769	0.997685
TBC1D22A	-0.0763369	0.587179	-0.0166917	0.973864
TBC1D22A-AS1	0.139959	0.546619	0.214489	0.968991
TBC1D22B	-0.0704278	0.720345	0.0356608	0.979915
TBC1D23	-0.11559	0.49233	-0.145999	0.960607
TBC1D24	0.107188	0.498026	0.0522193	0.961669
TBC1D25	0.13009	0.424346	0.127367	0.944485
TBC1D2B	-0.166135	0.156643	-0.111933	0.903293
TBC1D30	-0.034023	0.834832	0.0114071	0.987845
TBC1D31	-0.105448	0.483741	-0.0688123	0.959191
TBC1D32	0.0582668	0.743313	0.0650764	0.981575
TBC1D4	0.154727	0.0778685	0.0892023	0.893964
TBC1D5	0.0312214	0.611887	0.00733725	0.974173
TBC1D7	0.187183	0.349561	0.252066	0.939005
TBC1D8	0.0736846	0.535529	0.00784249	0.968991
TBC1D8B	-0.0567138	0.77287	-0.117967	0.982772
TBC1D9	-0.0181755	0.915994	0.0113713	0.994654
TBC1D9B	0.0883519	0.59688	0.101721	0.974025
TBCA	-0.184371	0.429672	-0.263025	0.94667
TBCB	-0.0616734	0.728775	-0.0548306	0.98024
TBCC	0.0323487	0.855028	0.0635926	0.989352
TBCCD1	0.0927731	0.642514	0.0697195	0.978203
TBCD	-0.245867	0.058091	-0.211855	0.893964
TBCE	-0.00535144	0.973158	0.00904802	0.997685
TBCEL	0.00489862	0.959321	-0.0317466	0.99599
TBCK	-0.130489	0.176645	-0.0863507	0.90549
TBK1	0.0789762	0.675815	0.0752297	0.978203
TBKBP1	-0.105422	0.64069	-0.0207928	0.978203
TBL1X	0.283559	0.126491	0.164798	0.901628
TBL1XR1	-0.0023429	0.981731	-0.0513205	0.997685
TBL2	0.044663	0.8103	0.0705373	0.985408
TBL3	0.0808116	0.788248	0.0634803	0.98529
TBP	-0.121446	0.611245	-0.21049	0.974076
TBPL1	0.0897231	0.65238	0.0505666	0.978203
TBR1	-0.347691	0.0683782	-0.266674	0.893964
TBRG1	-0.0945576	0.37697	-0.0505943	0.939005
TBRG4	0.109183	0.593452	0.0660935	0.973864
TBX15	0.154758	0.551746	0.155236	0.969038
TBX18	0.416559	0.0789382	0.20222	0.893964
TBX2	-0.0514108	0.813869	-0.108943	0.985765
TBX3	0.116968	0.646217	0.121182	0.978203
TBXAS1	0.314775	0.144461	0.25796	0.903293
TCAF1	-0.0990964	0.440612	-0.170908	0.947727
TCAF2	0.353581	0.116707	0.411637	0.895406
TCAIM	-0.170736	0.278001	-0.256171	0.939005
TCAP	0.0829735	0.718264	-0.00295067	0.97935
TCEA1	0.232763	0.0952065	0.212843	0.893964
TCEA2	-0.0175956	0.925651	0.0503669	0.995264
TCEA3	-0.400458	0.0413532	-0.284063	0.893964
TCEAL1	0.0479789	0.792078	0.0322191	0.98529
TCEAL2	0.126756	0.488156	0.119806	0.95962
TCEAL3	0.156144	0.395765	0.107393	0.940957
TCEAL4	-0.0122577	0.926667	-0.0205266	0.995264
TCEAL5	-0.29577	0.229687	-0.216545	0.927625
TCEAL6	-0.0192374	0.928852	-0.0511479	0.995528
TCEAL7	-0.323464	0.144419	-0.206847	0.903293
TCEAL8	-0.092759	0.599424	-0.110903	0.974076
TCEAL9	-0.0314888	0.883239	0.00249161	0.993194
TCEANC	0.144339	0.422329	0.121994	0.944485
TCEANC2	-0.00571241	0.973536	-0.0127373	0.997685
TCEB1	0.00901359	0.961886	0.0618297	0.996461
TCEB2	-0.0288269	0.88584	-0.0281943	0.993194
TCEB3	-0.0382751	0.735117	-0.0159539	0.98024
TCEB3B	-0.157283	0.43232	-0.131755	0.947153
TCERG1	-0.169116	0.152277	-0.120034	0.903293
TCERG1L	-0.131594	0.604693	-0.0152892	0.974076
TCF12	0.196363	0.0258655	0.160569	0.893964
TCF20	0.183128	0.389191	0.182076	0.939005
TCF25	-0.0350718	0.791663	-0.0008968	0.98529
TCF3	0.427071	0.130524	0.413158	0.903293
TCF4	-0.0688441	0.235976	-0.0594234	0.929476
TCF7	0.232452	0.135271	0.209729	0.903293
TCF7L1	0.178414	0.513905	0.0973409	0.968401
TCF7L2	0.357264	0.0270028	0.33832	0.893964
TCFL5	0.189677	0.214988	0.133706	0.920538
TCHP	0.128013	0.404554	0.0247663	0.943289
TCIRG1	0.393098	0.233988	0.345928	0.928448
TCN2	0.301151	0.160832	0.161637	0.903293
TCOF1	-0.161278	0.360435	-0.131117	0.939005
TCP1	-0.0485974	0.725829	-0.0779248	0.98024
TCP10L	-0.102208	0.547777	-0.0318612	0.968991
TCP11L1	-0.0766776	0.415522	-0.0288145	0.943289
TCP11L2	0.362063	0.025552	0.239203	0.893964
TCTA	-0.0140191	0.937161	0.032834	0.99599
TCTE1	-0.0561381	0.812057	-0.132874	0.985717
TCTEX1D1	0.397349	0.0669935	0.39468	0.893964
TCTEX1D2	0.108009	0.656995	0.061788	0.978203
TCTN1	0.133734	0.41021	0.0913758	0.943289
TCTN2	0.0616799	0.724584	0.0209354	0.98024
TCTN3	0.315885	0.139216	0.313303	0.903293
TDG	-0.29608	0.172563	-0.350812	0.903293
TDP1	-0.09586	0.669035	-0.0479187	0.978203
TDP2	-0.189918	0.299885	-0.149542	0.939005
TDRD10	0.0597187	0.748032	0.0293612	0.98208
TDRD3	0.234032	0.0868368	0.170335	0.893964
TDRD6	-0.0673492	0.702063	0.00413985	0.978203
TDRD7	-0.264862	0.0672501	-0.259192	0.893964
TDRD9	-0.119877	0.609624	-0.150729	0.974076
TDRG1	-0.519623	0.0142711	-0.529777	0.876736
TDRKH	-0.00208705	0.989409	-0.047706	0.998715
TDRP	0.0340532	0.80494	0.0416572	0.985355
TEAD1	0.129707	0.233734	0.0583762	0.928448
TEAD2	0.306933	0.250139	0.245896	0.934339
TEAD3	0.456554	0.0989476	0.390315	0.893964
TEAD4	-0.00673126	0.977241	0.0845369	0.997685
TEC	0.319477	0.150113	0.318468	0.903293
TECPR1	-0.0642721	0.742055	-0.0249219	0.981274
TECPR2	0.0432356	0.665742	0.0568345	0.978203
TECR	-0.114447	0.60304	-0.101222	0.974076
TECTA	-0.0296116	0.878268	-0.171937	0.992883
TEF	-0.15573	0.264925	-0.110048	0.935637
TEFM	-0.204304	0.271187	-0.191076	0.937513
TEK	0.0113433	0.949436	-0.000275825	0.99599
TEKT2	0.39407	0.080774	0.175939	0.893964
TELO2	0.0586213	0.862465	0.0724178	0.990672
TENM1	0.075304	0.643188	0.135041	0.978203
TENM2	-0.141188	0.255806	-0.0808454	0.935637
TENM3	-0.131557	0.324583	-0.111398	0.939005
TENM4	-0.0600226	0.466634	0.0089242	0.956905
TEP1	0.00830389	0.959677	0.0410129	0.996091
TEPSIN	0.143537	0.538689	0.0473622	0.968991
TERC	0.304559	0.177484	0.226004	0.906144
TERF1	0.262225	0.107491	0.146986	0.893964
TERF2	-0.108457	0.212742	-0.0620576	0.920538
TERF2IP	-0.0467366	0.755261	-0.0376991	0.982772
TES	0.0571429	0.796217	0.00460892	0.98529
TESC	-0.322575	0.0934001	-0.196443	0.893964
TESK1	-0.0841797	0.687172	-0.0654502	0.978203
TESK2	0.136228	0.460733	0.121107	0.955847
TESPA1	-0.345825	0.0561567	-0.274765	0.893964
TET1	0.107593	0.418788	0.115262	0.943358
TET2	0.0194969	0.851004	0.0559904	0.989116
TET2-AS1	-0.0535206	0.732582	-0.00929565	0.98024
TET3	0.0878874	0.470106	0.121379	0.958166
TEX10	0.121819	0.538693	0.0413953	0.968991
TEX14	-0.113445	0.556196	-0.0270924	0.969733
TEX15	-0.0625473	0.785927	0.02623	0.984719
TEX2	0.0893009	0.181839	0.0655996	0.906212
TEX22	0.164373	0.470246	0.227133	0.958166
TEX26	0.0683232	0.738013	0.0305555	0.980708
TEX261	0.222742	0.159069	0.203573	0.903293
TEX264	-0.198878	0.410697	-0.143389	0.943289
TEX29	0.135608	0.535295	0.0960737	0.968991
TEX30	-0.393304	0.0696206	-0.398448	0.893964
TEX40	0.105589	0.669974	0.145978	0.978203
TEX9	0.411377	0.0817548	0.326049	0.893964
TF	0.318388	0.123395	0.306025	0.899041
TFAM	0.0166941	0.916685	-0.0541866	0.994654
TFAP2E	-0.0358879	0.894055	0.215532	0.993634
TFAP4	-0.113825	0.551068	-0.0852347	0.968991
TFB1M	-0.357473	0.0222784	-0.273981	0.893964
TFB2M	-0.0994039	0.633206	-0.02096	0.97775
TFCP2	0.143222	0.413143	0.117307	0.943289
TFCP2L1	-0.0140604	0.958742	0.0377077	0.99599
TFDP1	-0.155949	0.242657	-0.138402	0.932035
TFDP2	-0.0944063	0.328951	-0.106721	0.939005
TFE3	0.00563494	0.973306	0.00306641	0.997685
TFEB	0.170338	0.54997	0.155825	0.968991
TFEC	0.352782	0.191824	0.188962	0.907434
TFG	0.135697	0.408762	0.121138	0.943289
TFIP11	0.155917	0.246997	0.147253	0.933861
TFPI	0.408151	0.0762061	0.37129	0.893964
TFR2	-0.425882	0.0236664	-0.378819	0.893964
TFRC	0.0712776	0.532823	0.0951217	0.968991
TG	-0.0551866	0.748128	-0.0668811	0.98208
TGDS	-0.0908492	0.736842	-0.0243596	0.980624
TGFA	0.122818	0.543821	0.040713	0.968991
TGFB1	0.21119	0.429445	0.213726	0.94667
TGFB1I1	-0.0325582	0.890296	-0.100943	0.993628
TGFB2	0.0663509	0.709362	0.0685509	0.978733
TGFB3	0.245122	0.382082	0.17996	0.939005
TGFBI	-0.0762725	0.776216	-0.0911886	0.982772
TGFBR1	0.0640113	0.632801	0.0800713	0.97775
TGFBR2	0.233818	0.182776	0.202997	0.906212
TGFBR3	0.263911	0.0877607	0.200668	0.893964
TGFBRAP1	-0.208752	0.0784644	-0.130641	0.893964
TGIF1	-0.217263	0.313513	-0.2847	0.939005
TGIF2	0.0502154	0.870647	0.00708738	0.990757
TGM1	-0.29462	0.212866	-0.123936	0.920538
TGM2	0.206591	0.466971	0.195954	0.957003
TGOLN2	0.0734725	0.11075	0.0487189	0.893964
TGS1	-0.0376813	0.78007	0.019948	0.983416
THADA	0.198009	0.0990224	0.0704391	0.893964
THAP1	-0.549647	0.0183046	-0.546226	0.893964
THAP10	-0.147894	0.494827	-0.069549	0.960607
THAP11	0.230574	0.193036	0.208521	0.907434
THAP12	-0.292911	0.0421464	-0.309165	0.893964
THAP2	-0.108863	0.594572	-0.0834401	0.973864
THAP3	-0.130567	0.565935	-0.103393	0.970047
THAP4	0.168895	0.514042	0.127309	0.968401
THAP5	0.0635586	0.681111	0.0106767	0.978203
THAP6	0.0337232	0.816879	0.147917	0.986382
THAP7	-0.217846	0.383203	-0.139473	0.939005
THAP7-AS1	0.366888	0.0736304	0.299329	0.893964
THAP8	0.126251	0.632102	0.107579	0.97775
THAP9	0.113378	0.639237	-0.0695351	0.978203
THAP9-AS1	0.180386	0.366353	0.179874	0.939005
THBS1	0.0601959	0.762197	0.163515	0.982772
THBS2	0.0566443	0.771991	0.12131	0.982772
THBS3	0.141553	0.305903	0.140101	0.939005
THBS4	0.0631228	0.713461	0.0590099	0.97935
THCAT155	-0.282183	0.23526	-0.256426	0.929022
THEM4	0.0946139	0.610471	0.0386977	0.974076
THEM5	-0.0418154	0.856761	0.0016323	0.989751
THEM6	0.000432643	0.998652	-0.0268729	0.999801
THEMIS2	-0.123552	0.582453	0.0145767	0.973674
THG1L	-0.125262	0.590906	0.0292775	0.973864
THNSL1	0.0193505	0.932582	0.0528142	0.995961
THNSL2	0.209939	0.477136	0.0761091	0.959191
THOC1	0.116435	0.43707	0.0874829	0.947598
THOC2	0.0690715	0.529273	0.046704	0.968991
THOC3	-0.29386	0.107614	-0.284636	0.893964
THOC5	-0.254314	0.0700962	-0.174634	0.893964
THOC6	0.0865034	0.663729	0.0719566	0.978203
THOC7	-0.143848	0.584993	-0.123396	0.973864
THOC7-AS1	0.190536	0.244751	0.129311	0.932035
THOP1	0.142995	0.494401	0.169558	0.960607
THPO	0.0290224	0.909147	-0.0176925	0.994654
THRA	0.0668288	0.612171	0.0511058	0.974318
THRAP3	0.00248085	0.97475	-0.0142253	0.997685
THRB	-0.177502	0.116564	-0.164813	0.895406
THRB-AS1	-0.489507	0.0416024	-0.523603	0.893964
THRIL	-0.262514	0.0523665	-0.250691	0.893964
THSD1	0.0232459	0.901687	-0.0699804	0.994318
THSD4	-0.0852878	0.629435	-0.10363	0.977267
THSD7A	-0.0642166	0.489516	-0.0478005	0.960393
THSD7B	-0.0405559	0.816592	-0.131802	0.986382
THTPA	0.0787547	0.695221	0.0796744	0.978203
THUMPD1	-0.0441295	0.757265	-0.0309768	0.982772
THUMPD2	-0.193155	0.332121	-0.26935	0.939005
THUMPD3	-0.00635723	0.969456	0.00661513	0.997669
THUMPD3-AS1	-0.104172	0.60832	-0.065658	0.974076
THY1	-0.108642	0.277063	-0.060625	0.939005
THYN1	-0.00506096	0.973419	0.0256371	0.997685
TIA1	0.0697239	0.601692	0.0902788	0.974076
TIAF1	-0.0119613	0.955156	0.11392	0.99599
TIAL1	0.0539957	0.63712	0.00578109	0.978112
TIAM1	-0.0477621	0.479216	-0.0691335	0.959191
TIAM2	-0.193124	0.312344	-0.187233	0.939005
TICAM1	-0.210923	0.39476	-0.168383	0.940789
TICRR	0.0930367	0.665133	0.101462	0.978203
TIE1	0.371577	0.214328	0.232582	0.920538
TIFA	0.207049	0.395479	0.142445	0.940789
TIGAR	-0.456688	0.0124488	-0.388769	0.848134
TIGD1	-0.15503	0.510382	-0.131616	0.967551
TIGD2	0.0971123	0.663451	0.131997	0.978203
TIGD3	-0.382312	0.0606299	-0.312993	0.893964
TIGD4	0.214921	0.341887	0.150282	0.939005
TIGD6	0.122578	0.499039	0.144174	0.962099
TIGD7	0.264593	0.2187	0.21713	0.921922
TIMELESS	0.0617998	0.759468	0.107123	0.982772
TIMM10	-0.158373	0.46432	-0.095589	0.956386
TIMM10B	-0.0840308	0.463227	-0.052047	0.956386
TIMM13	-0.0880876	0.738628	-0.19461	0.980708
TIMM17A	-0.29328	0.20619	-0.316823	0.914764
TIMM17B	0.365241	0.0646844	0.211384	0.893964
TIMM21	0.150375	0.241956	0.0915113	0.932035
TIMM23	-0.143483	0.411119	-0.168178	0.943289
TIMM23B	-0.21531	0.173298	-0.122938	0.903293
TIMM44	0.175797	0.447419	0.158299	0.94901
TIMM50	0.100018	0.47131	0.084116	0.958531
TIMM8A	-0.0995734	0.628346	-0.142297	0.976852
TIMM8B	0.0188533	0.92828	-0.0631438	0.995528
TIMM9	0.067146	0.761933	0.0431764	0.982772
TIMMDC1	0.18799	0.18376	0.0875262	0.906212
TIMP1	-0.039444	0.868784	0.0549489	0.990757
TIMP2	-0.0103643	0.914982	-0.00782942	0.994654
TIMP3	0.112424	0.338383	0.0405122	0.939005
TIMP4	-0.111231	0.565379	-0.160537	0.970047
TINAGL1	0.152147	0.551654	0.114061	0.969038
TINCR	-0.218904	0.345238	-0.176331	0.939005
TINF2	-0.0609412	0.688676	-0.0922022	0.978203
TIPARP	-0.0184033	0.909857	-0.0957673	0.994654
TIPIN	0.302901	0.149753	0.242188	0.903293
TIPRL	-0.0288721	0.863125	-0.0184805	0.990672
TIRAP	-0.0368213	0.852661	-0.100625	0.989116
TJAP1	0.270121	0.112888	0.238823	0.895406
TJP1	-0.0812487	0.708976	-0.128353	0.97869
TJP2	0.219532	0.0936975	0.198131	0.893964
TJP3	-0.166544	0.451301	-0.184923	0.951949
TK2	-0.0120344	0.90928	0.0541986	0.994654
TKFC	-0.248881	0.26153	-0.131036	0.935637
TKT	0.286292	0.121585	0.283199	0.899041
TLCD1	-0.315636	0.202189	-0.310493	0.914764
TLDC1	0.207557	0.249795	0.252806	0.934339
TLDC2	0.284774	0.184478	0.285981	0.906212
TLE1	-0.190645	0.223735	-0.233953	0.921922
TLE2	0.182787	0.500253	0.251332	0.962713
TLE3	0.0176255	0.919649	0.0526324	0.994654
TLE4	0.0937653	0.374851	0.0614855	0.939005
TLK1	-0.0192137	0.874184	0.00591721	0.991212
TLK2	0.0283664	0.803561	0.0278015	0.985355
TLL1	0.12406	0.566518	0.0569647	0.970135
TLL2	-0.174867	0.45725	-0.154765	0.954783
TLN1	0.20422	0.320939	0.166658	0.939005
TLN2	-0.101412	0.160567	-0.0548421	0.903293
TLR1	-0.145564	0.484783	-0.238437	0.959191
TLR10	-0.35105	0.140942	-0.230164	0.903293
TLR2	-0.0221185	0.920776	-0.0899618	0.994654
TLR3	0.257283	0.224514	0.158576	0.922303
TLR4	0.132763	0.373692	0.0595556	0.939005
TLR5	-0.397324	0.0358069	-0.414571	0.893964
TLR6	-0.0145791	0.946475	-0.0321217	0.99599
TLR7	-0.358011	0.185822	-0.336001	0.906212
TM2D1	-0.0228799	0.912351	-0.0367055	0.994654
TM2D2	-0.0822432	0.680556	-0.00630639	0.978203
TM2D3	-0.101013	0.593538	-0.133763	0.973864
TM4SF1	-0.0450305	0.837813	0.0111897	0.987845
TM4SF18	0.290621	0.154026	0.230597	0.903293
TM6SF1	-0.0268596	0.836981	0.0463946	0.987845
TM7SF2	-0.102192	0.602843	0.00590247	0.974076
TM7SF3	-0.00491027	0.955896	-0.00782638	0.99599
TM9SF1	0.179876	0.320358	0.167033	0.939005
TM9SF2	-0.05492	0.742494	-0.0820315	0.981274
TM9SF3	0.00915811	0.936552	-0.0151942	0.995961
TM9SF4	0.168119	0.0787612	0.121125	0.893964
TMA16	-0.0212371	0.914292	0.0912197	0.994654
TMA7	-0.0272502	0.88254	-0.119013	0.993141
TMBIM1	0.266837	0.132942	0.199083	0.903293
TMBIM4	0.313737	0.15042	0.189505	0.903293
TMBIM6	0.111053	0.10303	0.0568711	0.893964
TMC1	-0.245982	0.199184	-0.195427	0.912443
TMC2	-0.238459	0.295019	-0.145289	0.939005
TMC6	0.554996	0.0437611	0.555091	0.893964
TMC7	0.20506	0.349639	0.12728	0.939005
TMC8	-0.076227	0.738299	-0.0871585	0.980708
TMCC1	-0.0832504	0.21932	-0.0760263	0.921922
TMCC1-AS1	0.222734	0.385091	0.308435	0.939005
TMCC2	-0.104649	0.533709	-0.0772859	0.968991
TMCC3	0.433365	0.0158608	0.273514	0.876736
TMCO1	-0.167938	0.314229	-0.06813	0.939005
TMCO3	0.130015	0.176905	0.101975	0.90553
TMCO4	-0.155549	0.521615	-0.237876	0.968991
TMCO6	-0.028207	0.869365	0.0624422	0.990757
TMED1	0.159561	0.477806	0.115804	0.959191
TMED10	0.0354496	0.69402	0.00239317	0.978203
TMED10P1	0.275006	0.145713	0.242845	0.903293
TMED2	-0.113703	0.367771	-0.135917	0.939005
TMED3	-0.385102	0.0170339	-0.306863	0.887229
TMED4	-0.00806705	0.919717	0.0624942	0.994654
TMED5	-0.08759	0.502713	-0.0834296	0.964318
TMED7	0.100144	0.460796	0.0464446	0.95585
TMED8	-0.0366847	0.671725	-0.060612	0.978203
TMED9	-0.0279822	0.870596	-0.0160326	0.990757
TMEFF2	-0.238306	0.215959	-0.154347	0.920968
TMEM100	-0.0523612	0.846504	-0.202119	0.988393
TMEM101	0.0291453	0.886749	-0.112584	0.993194
TMEM104	0.379015	0.174118	0.315386	0.903791
TMEM106A	0.0894788	0.715312	-0.00983295	0.97935
TMEM106B	-0.0114221	0.941692	-0.0437961	0.99599
TMEM106C	-0.350092	0.0681855	-0.311649	0.893964
TMEM107	0.270153	0.304278	0.150902	0.939005
TMEM108	-0.0866883	0.549492	-0.0121836	0.968991
TMEM108-AS1	-0.166465	0.363066	-0.17708	0.939005
TMEM109	0.231925	0.179712	0.214799	0.906212
TMEM11	-0.196815	0.391577	-0.128233	0.939037
TMEM110	-0.00514295	0.969423	0.0905808	0.997669
TMEM115	0.274432	0.0912045	0.226685	0.893964
TMEM116	0.210825	0.21851	0.188628	0.921922
TMEM117	-0.176268	0.440404	-0.170632	0.947727
TMEM119	0.600886	0.0280047	0.530928	0.893964
TMEM120A	-0.0776413	0.724606	-0.0847916	0.98024
TMEM120B	-0.191482	0.272987	-0.117401	0.937868
TMEM123	0.217071	0.114751	0.166919	0.895406
TMEM125	0.238764	0.278195	0.20765	0.939005
TMEM126A	-0.155765	0.475785	-0.042422	0.958916
TMEM126B	0.174092	0.401842	0.0851972	0.942933
TMEM127	-0.0608437	0.610815	-0.0666525	0.974076
TMEM128	0.0078509	0.976233	-0.0787798	0.997685
TMEM129	0.162151	0.547795	0.133266	0.968991
TMEM130	-0.239249	0.0281746	-0.157443	0.893964
TMEM131	0.0288034	0.764782	0.0185721	0.982772
TMEM132A	0.0399119	0.900031	0.0623094	0.993831
TMEM132B	-0.0448067	0.547271	-0.0133642	0.968991
TMEM132C	-0.0258418	0.868044	-0.0485203	0.990757
TMEM132D	-0.321236	0.00366046	-0.267413	0.83425
TMEM132E	-0.211371	0.444	-0.149279	0.947727
TMEM133	0.187266	0.429748	0.0584978	0.94667
TMEM134	0.229916	0.254716	0.16812	0.935637
TMEM135	-0.186735	0.21497	-0.221899	0.920538
TMEM136	0.368214	0.0072027	0.258837	0.83425
TMEM138	0.130582	0.481191	0.147868	0.959191
TMEM139	0.219688	0.28343	0.267268	0.939005
TMEM140	0.243481	0.182568	0.153442	0.906212
TMEM141	-0.17882	0.376756	-0.170045	0.939005
TMEM143	0.118162	0.548883	0.133075	0.968991
TMEM144	0.160879	0.444826	0.161795	0.947727
TMEM145	-0.193894	0.244071	-0.119833	0.932035
TMEM147	-0.0657025	0.751695	-0.0356927	0.982331
TMEM147-AS1	-0.317997	0.202877	-0.179731	0.914764
TMEM14A	-0.249759	0.383915	-0.242311	0.939005
TMEM14B	0.00436228	0.982132	-0.00831023	0.997685
TMEM14C	0.101168	0.46177	-0.0338678	0.956277
TMEM14EP	-0.29056	0.14143	-0.25345	0.903293
TMEM150A	0.217414	0.277976	0.164834	0.939005
TMEM150B	-0.013964	0.941527	-0.0428015	0.99599
TMEM150C	-0.0825918	0.61281	-0.0355265	0.974351
TMEM151A	0.0712315	0.715893	0.0235547	0.97935
TMEM151B	-0.189046	0.128563	-0.118325	0.902775
TMEM155	-0.197406	0.351753	-0.111343	0.939005
TMEM158	0.0442565	0.80078	0.0553578	0.98529
TMEM159	-0.170935	0.493891	-0.268658	0.960607
TMEM160	-0.360859	0.0966713	-0.337946	0.893964
TMEM161A	-0.0803804	0.753935	0.00319134	0.982772
TMEM161B	-0.243362	0.225081	-0.25075	0.923063
TMEM161B-AS1	-0.274276	0.152438	-0.171805	0.903293
TMEM163	-0.194646	0.351337	-0.186181	0.939005
TMEM164	0.153042	0.267972	0.134856	0.935637
TMEM165	0.321059	0.0206676	0.251799	0.893964
TMEM167A	0.179416	0.119245	0.114647	0.897904
TMEM167B	0.0781037	0.623949	0.0252003	0.976641
TMEM168	0.261072	0.116323	0.239451	0.895406
TMEM169	-0.160256	0.437393	-0.125982	0.947598
TMEM17	-0.342834	0.176381	-0.270733	0.905263
TMEM170A	0.179999	0.118336	0.172842	0.896851
TMEM170B	-0.0719186	0.537308	-0.102697	0.968991
TMEM173	0.103353	0.64786	0.0041398	0.978203
TMEM175	0.114442	0.63668	0.0879787	0.978112
TMEM176A	0.110769	0.69949	0.115311	0.978203
TMEM176B	-0.139189	0.554292	-0.216926	0.969733
TMEM177	-0.171854	0.48364	-0.239285	0.959191
TMEM178A	-0.212665	0.0868154	-0.175642	0.893964
TMEM178B	-0.191415	0.0320116	-0.166428	0.893964
TMEM179B	0.0901121	0.670597	0.134088	0.978203
TMEM18	0.11356	0.640607	0.0484797	0.978203
TMEM181	-0.0586774	0.532302	-0.0773662	0.968991
TMEM182	-0.149762	0.516377	-0.146289	0.968401
TMEM183A	-0.240683	0.170639	-0.253301	0.903293
TMEM183B	0.166628	0.361117	0.077828	0.939005
TMEM184B	0.0371492	0.867007	0.0225221	0.990757
TMEM184C	0.223144	0.12148	0.231482	0.899041
TMEM185A	0.32319	0.141791	0.265749	0.903293
TMEM185B	0.284158	0.0507528	0.240566	0.893964
TMEM186	0.170888	0.407373	0.141177	0.943289
TMEM189	-0.0418441	0.84379	-0.0250077	0.987845
TMEM19	-0.171718	0.324016	-0.125784	0.939005
TMEM192	-0.0153262	0.913903	0.0529291	0.994654
TMEM196	0.154892	0.465002	0.0952461	0.95643
TMEM198	-0.0946895	0.72908	0.00256659	0.98024
TMEM198B	0.176972	0.402851	0.0135385	0.943289
TMEM199	-0.163786	0.307489	-0.092094	0.939005
TMEM2	0.0203969	0.827039	-0.0284971	0.987215
TMEM200A	-0.0460259	0.852975	-0.0546469	0.989116
TMEM200C	0.0507257	0.808274	0.111676	0.985355
TMEM201	0.0895905	0.726222	0.0525339	0.98024
TMEM203	0.105525	0.568261	0.0287038	0.970135
TMEM204	0.409133	0.0786366	0.337226	0.893964
TMEM205	-0.356215	0.045027	-0.351638	0.893964
TMEM206	0.0537002	0.792742	0.0930409	0.98529
TMEM208	-0.142532	0.422883	-0.0868073	0.944485
TMEM209	0.101809	0.610964	0.0349263	0.974076
TMEM214	0.178376	0.244541	0.20564	0.932035
TMEM216	-0.184891	0.319528	-0.177821	0.939005
TMEM218	0.192245	0.369637	0.195764	0.939005
TMEM219	0.135451	0.425101	0.0749842	0.944485
TMEM220	0.308969	0.148858	0.138535	0.903293
TMEM220-AS1	-0.157745	0.538062	0.0798954	0.968991
TMEM221	0.23226	0.254026	0.316807	0.935637
TMEM222	0.0444609	0.852347	0.047407	0.989116
TMEM223	-0.188244	0.334404	-0.205023	0.939005
TMEM229A	0.0935404	0.598795	0.0531873	0.974076
TMEM229B	-0.0157784	0.926513	-0.0182601	0.995264
TMEM230	-0.158258	0.275933	-0.187914	0.939005
TMEM231	0.0748301	0.668852	0.0383201	0.978203
TMEM232	-0.303746	0.10139	-0.24022	0.893964
TMEM233	-0.0549076	0.817352	-0.00302421	0.986382
TMEM234	0.166659	0.390898	0.268306	0.939005
TMEM235	0.381967	0.167402	0.485073	0.903293
TMEM237	-0.127138	0.478134	-0.183662	0.959191
TMEM240	0.262943	0.295244	0.380519	0.939005
TMEM241	-0.241159	0.241932	-0.178929	0.932035
TMEM242	-0.198734	0.291117	-0.248694	0.939005
TMEM243	-0.10432	0.616264	-0.138796	0.974351
TMEM245	0.0204753	0.823327	-0.0138851	0.987215
TMEM246	-0.133144	0.374428	-0.0837454	0.939005
TMEM248	-0.119636	0.244299	-0.125926	0.932035
TMEM25	0.205395	0.14879	0.176533	0.903293
TMEM254	0.0271172	0.88416	0.0550049	0.993194
TMEM254-AS1	-0.115108	0.609855	-0.109013	0.974076
TMEM255A	0.199734	0.317293	0.102648	0.939005
TMEM255B	-0.201063	0.332843	-0.292383	0.939005
TMEM256	0.0213248	0.917532	-0.0925952	0.994654
TMEM257	-0.167381	0.523468	-0.0352443	0.968991
TMEM258	0.0591938	0.773498	0.0175954	0.982772
TMEM259	-0.297064	0.287199	-0.243903	0.939005
TMEM26	-0.375801	0.0670154	-0.424131	0.893964
TMEM260	0.0295616	0.825376	0.0329891	0.987215
TMEM261	-0.0433144	0.788333	-0.0525783	0.98529
TMEM263	0.129911	0.477191	0.0630086	0.959191
TMEM265	-0.13741	0.433947	-0.237963	0.947153
TMEM266	-0.349577	0.097948	-0.305116	0.893964
TMEM267	-0.12081	0.562544	-0.153587	0.969733
TMEM268	-0.271129	0.00642603	-0.207615	0.83425
TMEM30A	-0.110586	0.448402	-0.142169	0.950246
TMEM33	-0.0451501	0.732708	-0.00233746	0.98024
TMEM35A	-0.166827	0.481663	-0.100818	0.959191
TMEM35B	-0.0720911	0.730422	-0.0143712	0.98024
TMEM38A	-0.138936	0.545104	-0.170287	0.968991
TMEM38B	0.0669523	0.740518	-0.015066	0.981274
TMEM39A	0.329538	0.115189	0.229924	0.895406
TMEM39B	-0.127869	0.439167	-0.06002	0.947727
TMEM41A	0.173507	0.307093	0.172737	0.939005
TMEM41B	-0.00842875	0.95446	-0.0321724	0.99599
TMEM42	-0.0243725	0.899905	0.00251392	0.993831
TMEM43	-0.029751	0.770666	-0.0272867	0.982772
TMEM44	-0.164235	0.338238	-0.10642	0.939005
TMEM44-AS1	-0.182261	0.369907	-0.142336	0.939005
TMEM47	-0.0118495	0.926511	-0.0571718	0.995264
TMEM5	-0.353013	0.211419	-0.358814	0.919732
TMEM50A	0.0529812	0.81931	0.00362761	0.986791
TMEM51	-0.0440292	0.867324	-0.0122128	0.990757
TMEM53	0.323512	0.135479	0.156757	0.903293
TMEM54	0.0551405	0.830909	0.0974528	0.987845
TMEM55A	-0.012936	0.936134	-0.0227121	0.995961
TMEM55B	0.315979	0.0101751	0.215767	0.848134
TMEM56	-0.085875	0.577962	-0.116256	0.972826
TMEM57	-0.0887919	0.487596	-0.0636565	0.95962
TMEM59	0.0970331	0.473417	0.0343713	0.958916
TMEM59L	-0.311343	0.0696068	-0.311693	0.893964
TMEM60	0.15285	0.559444	0.0371408	0.969733
TMEM62	-0.1931	0.258297	-0.11588	0.935637
TMEM63A	0.441974	0.0122044	0.422754	0.848134
TMEM63B	-0.0889195	0.500861	-0.0232027	0.962823
TMEM63C	-0.215743	0.137832	-0.118602	0.903293
TMEM64	-0.11656	0.518895	-0.105293	0.968401
TMEM65	-0.131148	0.466792	-0.181708	0.956905
TMEM67	-0.111063	0.607123	-0.0917156	0.974076
TMEM68	0.0377424	0.872185	-0.0303167	0.991057
TMEM69	0.214582	0.29367	0.152675	0.939005
TMEM70	0.140161	0.61132	0.111089	0.974076
TMEM72	0.109479	0.674139	0.265002	0.978203
TMEM72-AS1	0.016992	0.928678	0.126427	0.995528
TMEM74	-0.0330496	0.86985	0.0580047	0.990757
TMEM74B	-0.550298	0.00760695	-0.374483	0.83425
TMEM75	0.0479062	0.838858	0.104096	0.987845
TMEM79	0.0723613	0.767026	0.0813407	0.982772
TMEM80	-0.229739	0.297366	-0.209435	0.939005
TMEM81	0.235427	0.221603	0.179121	0.921922
TMEM86A	0.35229	0.120772	0.341365	0.899041
TMEM86B	0.0228013	0.928366	0.141978	0.995528
TMEM87A	0.00196512	0.987984	-0.00202089	0.998429
TMEM87B	-0.0728595	0.69948	-0.0961985	0.978203
TMEM8A	-0.432614	0.136692	-0.293442	0.903293
TMEM8B	0.326022	0.105248	0.265688	0.893964
TMEM9	0.172449	0.189413	0.111656	0.906212
TMEM91	0.046575	0.832571	-0.155262	0.987845
TMEM94	0.183969	0.437176	0.172997	0.947598
TMEM97	-0.10064	0.605317	-0.160589	0.974076
TMEM98	0.118439	0.592865	0.144642	0.973864
TMEM99	-0.34101	0.12068	-0.278645	0.899041
TMEM9B	0.233611	0.0735129	0.30304	0.893964
TMEM9B-AS1	0.00982375	0.965262	0.0486135	0.996697
TMF1	0.219812	0.041765	0.213359	0.893964
TMIE	0.193928	0.343708	0.212094	0.939005
TMIGD3	-0.0375998	0.878272	-0.0700574	0.992883
TMLHE	-0.137477	0.517647	-0.116302	0.968401
TMOD1	-0.380921	0.0205968	-0.362338	0.893964
TMOD2	-0.0997687	0.282397	-0.103312	0.939005
TMOD3	0.0545872	0.696291	0.0101591	0.978203
TMPO	0.102061	0.480465	0.154208	0.959191
TMPPE	0.170777	0.298868	0.107802	0.939005
TMPRSS11A	-0.059176	0.744841	-0.0804545	0.981828
TMPRSS11D	-0.395773	0.141505	-0.172437	0.903293
TMPRSS3	0.0912056	0.663712	0.0696928	0.978203
TMPRSS5	0.176326	0.449888	0.230736	0.951286
TMPRSS9	0.186567	0.43928	0.071239	0.947727
TMSB10	-0.163138	0.143941	-0.133836	0.903293
TMSB4X	0.147815	0.183823	0.118587	0.906212
TMTC1	0.0367423	0.678716	-0.0220535	0.978203
TMTC2	0.291762	0.0279637	0.218231	0.893964
TMTC3	0.0169592	0.916005	-0.0357649	0.994654
TMTC4	0.158397	0.343023	0.0681116	0.939005
TMUB1	0.00991875	0.97388	0.127927	0.997685
TMUB2	0.0834864	0.644534	0.0711978	0.978203
TMX1	0.174604	0.327844	0.158405	0.939005
TMX2	0.0345304	0.822516	0.0439028	0.987199
TMX3	0.143124	0.43127	0.0899427	0.947153
TMX4	-0.0777277	0.653983	-0.0975855	0.978203
TNC	0.357432	0.179758	0.343772	0.906212
TNFAIP1	0.179836	0.175684	0.200525	0.904756
TNFAIP2	-0.0357405	0.866951	0.0127589	0.990757
TNFAIP3	0.234072	0.250726	0.165701	0.934339
TNFAIP8	0.177171	0.373234	0.00580115	0.939005
TNFAIP8L1	-0.0704224	0.674246	-0.0690601	0.978203
TNFAIP8L2	0.0748395	0.669332	0.117647	0.978203
TNFAIP8L3	-0.0625749	0.781362	-0.0149512	0.984061
TNFRSF10A	0.214027	0.334922	0.0495666	0.939005
TNFRSF10B	0.337647	0.155782	0.263609	0.903293
TNFRSF10D	-0.239825	0.410457	-0.363864	0.943289
TNFRSF11A	-0.50404	0.00658937	-0.378156	0.83425
TNFRSF11B	-0.0402412	0.863452	0.0330686	0.990672
TNFRSF19	-0.248465	0.268845	-0.206067	0.936581
TNFRSF1A	0.242341	0.337021	0.281457	0.939005
TNFRSF1B	0.0756293	0.774817	0.133493	0.982772
TNFRSF21	-0.139902	0.0889458	-0.092472	0.893964
TNFRSF25	-0.148567	0.544181	-0.035496	0.968991
TNFSF10	0.147467	0.527602	0.033404	0.968991
TNFSF12	0.076253	0.795062	-0.0171976	0.98529
TNFSF13	0.252023	0.43108	0.143158	0.947153
TNFSF13B	-0.20243	0.383682	-0.116691	0.939005
TNFSF4	0.0713819	0.726405	0.0733761	0.98024
TNIK	0.0910916	0.336699	0.0491045	0.939005
TNIP1	0.0763841	0.578355	0.0221572	0.972847
TNIP2	0.023234	0.913944	0.105439	0.994654
TNK1	-0.372624	0.129417	-0.401953	0.902775
TNK2	-0.060139	0.851166	-0.0420353	0.989116
TNKS	-0.0239233	0.754277	-0.0426236	0.982772
TNKS1BP1	0.00149085	0.994715	0.046914	0.999481
TNKS2	-0.0638255	0.455087	-0.0946846	0.95337
TNNT1	0.126634	0.676563	0.134956	0.978203
TNNT2	-0.0242013	0.913121	0.0209804	0.994654
TNPO1	0.101704	0.28589	0.0525813	0.939005
TNPO2	-0.0706328	0.582161	-0.0494755	0.97361
TNPO3	0.099077	0.415779	0.0744762	0.943289
TNR	0.0326272	0.768677	-0.0174179	0.982772
TNRC18	-0.0795576	0.76346	-0.00848115	0.982772
TNRC6A	0.0393855	0.528584	0.0376817	0.968991
TNRC6B	-0.0302246	0.569516	-0.0356536	0.970192
TNRC6C	-0.0192421	0.826134	-0.0549041	0.987215
TNRC6C-AS1	0.0135142	0.955823	0.0425671	0.99599
TNS1	0.0698044	0.757999	0.00599083	0.982772
TNS2	0.110136	0.705415	0.149148	0.978299
TNS3	0.030601	0.880949	-0.0165386	0.992883
TOB1	0.099321	0.558711	0.0563282	0.969733
TOB2	0.0295132	0.865164	-0.00723858	0.990757
TOE1	0.0561313	0.791703	-0.0881898	0.98529
TOLLIP	-0.0799938	0.587746	-0.0545282	0.973864
TOM1	-0.157627	0.398187	-0.0801598	0.941753
TOM1L1	0.0183635	0.926073	0.0252489	0.995264
TOM1L2	-0.0348773	0.834051	0.0104635	0.987845
TOMM20	-0.116452	0.488183	-0.109817	0.95962
TOMM22	0.0463349	0.756071	0.0682994	0.982772
TOMM34	-0.205008	0.244863	-0.109483	0.932035
TOMM40	0.28059	0.202334	0.312169	0.914764
TOMM40L	0.0589308	0.619872	0.055403	0.975147
TOMM5	-0.0263497	0.907172	-0.122573	0.994654
TOMM6	-0.0996188	0.590911	-0.188454	0.973864
TOMM7	-0.0268973	0.82776	-0.0614614	0.987598
TOMM70	-0.181465	0.308766	-0.141755	0.939005
TONSL	-0.246687	0.263664	-0.207885	0.935637
TOP1	0.0707545	0.44103	0.0471873	0.947727
TOP1MT	-0.242244	0.282689	0.00126573	0.939005
TOP2B	0.10274	0.327164	0.0518213	0.939005
TOP3A	-0.221669	0.120704	-0.285621	0.899041
TOP3B	0.202716	0.309972	0.259312	0.939005
TOPBP1	0.0431725	0.777076	0.0330535	0.982772
TOPORS	0.302265	0.0353392	0.230171	0.893964
TOPORS-AS1	-0.0174873	0.94366	0.00505426	0.99599
TOR1A	-0.317844	0.0711188	-0.262059	0.893964
TOR1AIP1	0.0687053	0.483258	0.0423658	0.959191
TOR1AIP2	0.0375684	0.598895	0.0400801	0.974076
TOR1B	-0.218168	0.158858	-0.195151	0.903293
TOR2A	-0.295927	0.0975218	-0.224138	0.893964
TOR3A	0.546389	0.00409729	0.46958	0.83425
TOX	-0.168011	0.2596	-0.171983	0.935637
TOX2	-0.00185026	0.99275	-0.01552	0.999393
TOX3	-0.0965834	0.656684	-0.0960487	0.978203
TOX4	-0.0168742	0.858255	-0.0633637	0.989846
TP53	0.243941	0.261677	0.239629	0.935637
TP53BP1	-0.145265	0.0646144	-0.122895	0.893964
TP53BP2	0.0939385	0.405643	0.0383282	0.943289
TP53I11	0.107941	0.700073	0.0496275	0.978203
TP53I13	0.0461841	0.853053	0.063967	0.989116
TP53I3	0.204572	0.371294	0.335249	0.939005
TP53INP1	0.00617946	0.966674	-0.0609604	0.996945
TP53INP2	0.273976	0.353135	0.252412	0.939005
TP53RK	0.212115	0.203881	0.210107	0.914764
TP53TG1	-0.228482	0.28392	-0.289809	0.939005
TP53TG5	0.0219932	0.923549	0.0729583	0.995264
TP73	-0.222177	0.356854	-0.191807	0.939005
TP73-AS1	0.0372727	0.801924	0.0788726	0.985355
TPBG	-0.268389	0.370864	-0.177408	0.939005
TPCN1	0.203296	0.263909	0.18883	0.935637
TPCN2	-0.125197	0.39273	-0.0361184	0.93993
TPD52	-0.157909	0.300176	-0.111636	0.939005
TPD52L1	0.0396501	0.828459	-0.0138901	0.987598
TPD52L2	0.0557501	0.629296	0.104916	0.977249
TPGS2	-0.0580354	0.578989	0.0208473	0.972847
TPI1	-0.0663894	0.566356	-0.082684	0.970135
TPK1	0.0612991	0.775979	0.0504555	0.982772
TPM1	-0.00969533	0.914751	-0.0165285	0.994654
TPM2	0.377631	0.0961887	0.400935	0.893964
TPM3	0.0966059	0.216049	0.0850464	0.920968
TPM3P9	-0.291593	0.116376	-0.32424	0.895406
TPM4	0.154632	0.115395	0.159955	0.895406
TPMT	0.0217507	0.888064	0.0445346	0.993628
TPP1	0.0986035	0.441291	0.0716706	0.947727
TPP2	-0.134497	0.349279	-0.0320133	0.939005
TPPP	-0.04293	0.764687	-0.0128876	0.982772
TPPP3	0.472182	0.0577969	0.325179	0.893964
TPR	0.139859	0.117946	0.1008	0.896851
TPRA1	0.26682	0.168701	0.251491	0.903293
TPRG1	0.0399944	0.871084	0.00986394	0.990757
TPRG1L	-0.0187979	0.830103	0.0102476	0.987843
TPRKB	0.0881777	0.661443	-0.0883041	0.978203
TPRN	0.112741	0.677142	0.11821	0.978203
TPST1	0.0813748	0.59185	0.0630143	0.973864
TPST2	0.176778	0.370968	0.234459	0.939005
TPT1	0.0378394	0.687314	0.00427424	0.978203
TPT1-AS1	-0.200909	0.334485	-0.0775873	0.939005
TPTE2P1	-0.428803	0.0412898	-0.35734	0.893964
TPTE2P5	-0.10093	0.6559	-0.105364	0.978203
TPTEP1	-0.0606842	0.762547	-0.087092	0.982772
TPX2	-0.0515481	0.802875	-0.0449224	0.985355
TRA2A	0.102735	0.356975	0.056731	0.939005
TRA2B	-0.0706278	0.613008	-0.0368725	0.974351
TRABD	0.101369	0.73534	0.178499	0.98024
TRABD2A	-0.0297156	0.903451	-0.0161	0.994514
TRADD	0.209005	0.396221	0.195628	0.941014
TRAF1	0.332963	0.101371	0.344204	0.893964
TRAF2	0.0900573	0.72295	0.164533	0.98024
TRAF3	0.00955684	0.931957	-0.023848	0.995961
TRAF3IP1	0.063149	0.667249	0.0324249	0.978203
TRAF3IP2	0.283479	0.0544886	0.219828	0.893964
TRAF3IP2-AS1	-0.184354	0.206557	-0.13429	0.914764
TRAF3IP3	-0.102082	0.703794	-0.0469225	0.978203
TRAF4	0.298809	0.180694	0.288982	0.906212
TRAF5	0.0943888	0.645732	0.0707848	0.978203
TRAF6	0.130176	0.243688	0.0946754	0.932035
TRAF7	-0.00226135	0.99207	0.0519711	0.999227
TRAFD1	0.193171	0.177466	0.178465	0.906144
TRAK1	-0.0507945	0.602467	-0.0364013	0.974076
TRAK2	0.16897	0.219871	0.0917045	0.921922
TRAM1	0.0284277	0.840991	0.0161052	0.987845
TRAM1L1	-0.119598	0.614787	-0.0764706	0.974351
TRAM2	0.00126468	0.993078	0.0155721	0.999394
TRAM2-AS1	0.184067	0.358745	0.17902	0.939005
TRANK1	-0.232249	0.138224	-0.124417	0.903293
TRAP1	-0.0863097	0.541736	-0.0812616	0.968991
TRAPPC1	0.103854	0.580268	0.108391	0.973415
TRAPPC10	0.0780621	0.28848	0.08855	0.939005
TRAPPC11	-0.00934056	0.94332	-0.000572032	0.99599
TRAPPC12	-0.390782	0.183598	-0.216321	0.906212
TRAPPC13	-0.0311393	0.876066	-0.0908167	0.99157
TRAPPC2	-0.151658	0.420416	-0.179198	0.943566
TRAPPC2B	-0.24096	0.203703	-0.246307	0.914764
TRAPPC2L	-0.305264	0.103912	-0.260438	0.893964
TRAPPC3	-0.181586	0.351631	-0.15812	0.939005
TRAPPC4	-0.0356605	0.870761	0.0175359	0.990757
TRAPPC5	0.0856971	0.745745	-0.0361872	0.98208
TRAPPC6A	0.1657	0.464135	0.194974	0.956386
TRAPPC6B	-0.142411	0.40995	-0.166144	0.943289
TRAPPC8	-0.0126495	0.92005	-0.0746456	0.994654
TRAPPC9	-0.111915	0.345465	-0.0719982	0.939005
TRDMT1	-0.172874	0.345849	-0.132492	0.939005
TRDN	-0.0796403	0.701645	-0.0405193	0.978203
TREH	0.201889	0.417765	0.231304	0.943358
TREM2	-0.0888379	0.746354	0.0176485	0.98208
TRERF1	-0.423369	0.00114548	-0.356826	0.83425
TREX1	0.153701	0.573478	0.140597	0.970947
TRHDE	-0.233725	0.342422	-0.189844	0.939005
TRHDE-AS1	-0.387816	0.111014	-0.287241	0.893964
TRIAP1	-0.0914869	0.717499	-0.118368	0.97935
TRIB1	-0.112574	0.585083	-0.15825	0.973864
TRIB2	-0.0958061	0.490301	-0.0701107	0.960393
TRIB3	0.144529	0.507641	0.10737	0.966312
TRIL	0.362135	0.0624525	0.321847	0.893964
TRIM11	-0.151057	0.508662	-0.0842438	0.966312
TRIM13	0.138159	0.282813	0.0605316	0.939005
TRIM14	-0.192806	0.293768	-0.117389	0.939005
TRIM16	0.068029	0.748992	0.126471	0.98208
TRIM16L	0.161552	0.493066	0.189728	0.960607
TRIM17	-0.104669	0.671587	0.0158536	0.978203
TRIM2	0.0327623	0.673858	0.0224026	0.978203
TRIM21	0.43425	0.0640555	0.379586	0.893964
TRIM22	0.0181542	0.912286	0.0172602	0.994654
TRIM23	-0.253078	0.154518	-0.227407	0.903293
TRIM24	-0.0197351	0.886335	0.0286404	0.993194
TRIM25	-0.0444229	0.741516	0.0127786	0.981274
TRIM28	-0.0343386	0.845841	-0.0823833	0.98807
TRIM3	-0.197405	0.321255	-0.096115	0.939005
TRIM32	-0.409932	0.0156134	-0.401666	0.876736
TRIM33	-0.0663937	0.486183	-0.0821913	0.959191
TRIM35	0.0986999	0.535059	0.0251956	0.968991
TRIM36	-0.489567	0.0761175	-0.403129	0.893964
TRIM37	-0.107938	0.549619	-0.103501	0.968991
TRIM38	0.0807947	0.687189	-0.0491591	0.978203
TRIM4	0.0682535	0.68399	0.0275561	0.978203
TRIM41	0.254546	0.253267	0.198924	0.935637
TRIM44	-0.0367757	0.611572	-0.00893154	0.974076
TRIM45	0.0715818	0.737488	0.138573	0.980708
TRIM46	-0.0127249	0.954106	0.0176179	0.99599
TRIM47	0.392622	0.161961	0.353866	0.903293
TRIM5	0.387745	0.0524573	0.304289	0.893964
TRIM52	-0.0482552	0.754081	-0.0272147	0.982772
TRIM52-AS1	0.220336	0.318974	0.144772	0.939005
TRIM54	-0.326729	0.196092	-0.308569	0.908551
TRIM56	0.345824	0.1648	0.203914	0.903293
TRIM58	-0.385619	0.142938	-0.322983	0.903293
TRIM59	0.222482	0.433262	0.0954094	0.947153
TRIM62	0.286622	0.170291	0.246182	0.903293
TRIM65	0.355221	0.124576	0.320844	0.899841
TRIM66	-0.162442	0.229733	-0.0925768	0.927625
TRIM67	0.313846	0.119106	0.277598	0.897524
TRIM68	0.0540511	0.740821	-0.0197651	0.981274
TRIM7	0.165363	0.479059	-0.0163881	0.959191
TRIM8	0.225328	0.296172	0.133892	0.939005
TRIM9	-0.151209	0.0217405	-0.113559	0.893964
TRIO	-0.0608294	0.385729	-0.0304496	0.939005
TRIOBP	0.128317	0.59848	0.121483	0.974076
TRIP10	0.0452095	0.869952	0.0818101	0.990757
TRIP11	-0.0422833	0.636187	-0.0417917	0.978112
TRIP12	-0.00668319	0.901035	-0.0171208	0.994054
TRIP13	-0.0745488	0.747251	-0.0820241	0.98208
TRIP4	-0.120906	0.395933	-0.140916	0.940993
TRIP6	0.132643	0.667022	0.26909	0.978203
TRIQK	0.113953	0.511458	0.104786	0.968118
TRIT1	0.0774796	0.660461	0.102316	0.978203
TRMO	-0.202874	0.326889	-0.224869	0.939005
TRMT1	0.0151703	0.941535	0.117603	0.99599
TRMT10A	-0.011382	0.955733	-0.0404544	0.99599
TRMT10B	0.059634	0.667332	0.0100646	0.978203
TRMT10C	-0.3091	0.233268	-0.336205	0.928448
TRMT11	-0.0120792	0.943267	0.0351776	0.99599
TRMT112	0.185698	0.37098	0.094542	0.939005
TRMT12	0.069614	0.714033	0.122906	0.97935
TRMT13	0.279856	0.184887	0.241939	0.906212
TRMT1L	-0.102813	0.614769	-0.0978882	0.974351
TRMT2A	-0.0156998	0.951523	-0.059708	0.99599
TRMT2B	-0.139961	0.329648	-0.091564	0.939005
TRMT44	0.19929	0.139353	0.223743	0.903293
TRMT5	0.0666531	0.70028	0.0164382	0.978203
TRMT6	-0.366414	0.131592	-0.38069	0.903293
TRMT61A	0.0395761	0.877265	0.0451775	0.992371
TRMT61B	-0.199752	0.273713	-0.141456	0.93805
TRMU	-0.0827846	0.597705	-0.0318859	0.974076
TRNAU1AP	0.0543021	0.774237	0.0893447	0.982772
TRNC	-0.412437	0.177905	-0.522219	0.906212
TRNP	0.227107	0.364413	0.13205	0.939005
TRNP1	-0.263264	0.198203	-0.266617	0.911025
TRNT1	0.0863231	0.665923	0.0723199	0.978203
TRO	-0.322855	0.00954184	-0.227435	0.840223
TROVE2	0.139774	0.155036	0.0373193	0.903293
TRPA1	0.158001	0.49675	0.164815	0.960861
TRPC1	0.0679728	0.632173	0.129366	0.97775
TRPC3	0.00984702	0.963452	-0.0391083	0.996483
TRPC4	-0.154063	0.446168	-0.0713606	0.947929
TRPC4AP	0.105776	0.236139	0.141538	0.929476
TRPC5	-0.378437	0.103504	-0.314145	0.893964
TRPC6	-0.181694	0.416134	-0.118333	0.943289
TRPM2	-0.0714922	0.771687	-0.00948926	0.982772
TRPM2-AS	-0.117603	0.603829	0.116786	0.974076
TRPM3	0.175995	0.142794	0.121477	0.903293
TRPM4	0.694208	0.00425764	0.558187	0.83425
TRPM6	0.246002	0.321782	0.253212	0.939005
TRPM7	-0.0583462	0.578793	-0.0277142	0.972847
TRPS1	0.00964648	0.919765	-0.0324746	0.994654
TRPT1	0.115942	0.611889	0.245802	0.974173
TRPV1	0.100222	0.608485	0.0406606	0.974076
TRPV2	-0.496781	0.0171084	-0.416139	0.887229
TRPV3	-0.0140235	0.933773	0.0257587	0.995961
TRPV6	-0.417356	0.0918921	-0.416077	0.893964
TRRAP	0.000757364	0.993946	-0.00487559	0.999394
TRUB1	-0.1322	0.547754	-0.146877	0.968991
TRUB2	0.160147	0.301567	0.12586	0.939005
TSC1	-0.109193	0.0752403	-0.1094	0.893964
TSC2	0.143196	0.414738	0.178593	0.943289
TSC22D1	-0.053441	0.573162	-0.0550811	0.970947
TSC22D1-AS1	0.138923	0.525914	0.128167	0.968991
TSC22D2	0.0468472	0.641998	0.0577622	0.978203
TSC22D3	-0.108055	0.375756	-0.160303	0.939005
TSC22D4	0.374405	0.226614	0.410713	0.925003
TSEN15	-0.159241	0.486249	-0.143376	0.959191
TSEN2	0.136089	0.502137	0.144833	0.963826
TSEN54	-0.106334	0.523365	-0.0392985	0.968991
TSFM	-0.017508	0.933039	-0.00883721	0.995961
TSG101	0.0555023	0.729965	-0.0165799	0.98024
TSGA10	-0.145325	0.418492	-0.0813996	0.943358
TSHR	-0.157208	0.429853	-0.173731	0.94667
TSHZ1	0.112422	0.490075	0.0748938	0.960393
TSHZ2	-0.242394	0.132157	-0.141701	0.903293
TSHZ3	0.0330445	0.798852	0.0446673	0.98529
TSKU	-0.253185	0.284283	-0.303936	0.939005
TSL	-0.245095	0.295523	-0.375254	0.939005
TSN	-0.169749	0.179755	-0.171939	0.906212
TSNARE1	-0.166739	0.559367	-0.162772	0.969733
TSNAX	0.0111838	0.960513	-0.0320869	0.996404
TSNAXIP1	-0.0291953	0.893884	-0.076851	0.993634
TSPAN1	-0.145835	0.413382	-0.0887286	0.943289
TSPAN11	-0.0429114	0.863614	0.0204717	0.990672
TSPAN12	0.0513207	0.824176	0.0285175	0.987215
TSPAN13	-0.207262	0.494229	-0.098942	0.960607
TSPAN14	0.20248	0.179966	0.159438	0.906212
TSPAN15	0.506587	0.0286335	0.409552	0.893964
TSPAN17	0.0121959	0.946079	0.0099114	0.99599
TSPAN18	0.283384	0.219047	0.256123	0.921922
TSPAN2	-0.321434	0.242297	-0.256678	0.932035
TSPAN3	0.104259	0.300406	0.0565949	0.939005
TSPAN31	-0.3354	0.0619715	-0.273917	0.893964
TSPAN32	-0.169741	0.539152	-0.0655827	0.968991
TSPAN33	0.0389751	0.840558	-0.00391958	0.987845
TSPAN4	-0.140478	0.696339	-0.190757	0.978203
TSPAN5	-0.0585026	0.67441	-0.0512517	0.978203
TSPAN6	0.364067	0.0950118	0.248459	0.893964
TSPAN7	-0.20098	0.166255	-0.185808	0.903293
TSPAN9	-0.108428	0.587986	-0.0775851	0.973864
TSPO	0.476037	0.115897	0.365259	0.895406
TSPOAP1	-0.0808237	0.659135	-0.0671141	0.978203
TSPOAP1-AS1	0.340904	0.086642	0.386683	0.893964
TSPY26P	-0.349904	0.102797	-0.292803	0.893964
TSPYL1	-0.236673	0.0847352	-0.190664	0.893964
TSPYL2	-0.0658244	0.393712	-0.0857051	0.940375
TSPYL4	-0.189886	0.188679	-0.164694	0.906212
TSPYL5	0.0253542	0.871629	0.0503893	0.990889
TSPYL6	-0.101832	0.634509	-0.143883	0.97775
TSR1	0.0296187	0.811725	0.0209553	0.985717
TSR2	0.0344291	0.807018	0.0636619	0.985355
TSR3	0.342636	0.161647	0.275919	0.903293
TSSC1	-0.183534	0.283151	-0.0627957	0.939005
TSSC4	0.294482	0.152747	0.320558	0.903293
TSSK3	0.200565	0.376177	0.12883	0.939005
TSSK4	-0.352492	0.0850914	-0.432718	0.893964
TST	-0.0875172	0.760886	-0.0903602	0.982772
TSTD1	-0.379673	0.13873	-0.309894	0.903293
TSTD2	0.0326403	0.822179	-0.00415856	0.987104
TSTD3	-0.0314572	0.882377	-0.0707886	0.993141
TTBK1	-0.159964	0.463242	-0.0987575	0.956386
TTBK2	-0.122979	0.218112	-0.107718	0.921922
TTC1	0.0285118	0.84172	0.0152431	0.987845
TTC12	0.400172	0.0778197	0.459799	0.893964
TTC13	-0.172022	0.302932	-0.138719	0.939005
TTC14	0.0966832	0.41585	0.142967	0.943289
TTC17	0.00256123	0.976029	0.00432449	0.997685
TTC19	-0.0645118	0.585589	-0.0497209	0.973864
TTC21A	-0.333321	0.0557374	-0.251052	0.893964
TTC21B	-0.157498	0.265249	-0.117771	0.935637
TTC23	-0.0390195	0.795863	-0.0179735	0.98529
TTC23L	0.184811	0.382204	0.0545368	0.939005
TTC25	0.385725	0.0402881	0.252126	0.893964
TTC26	-0.493446	0.0578249	-0.473823	0.893964
TTC27	-0.0659867	0.701832	-0.0163679	0.978203
TTC28	-0.0165795	0.856594	0.00638214	0.989751
TTC28-AS1	0.161174	0.308696	0.239368	0.939005
TTC3	-0.104859	0.202945	-0.0874502	0.914764
TTC30A	0.124189	0.543278	0.066114	0.968991
TTC30B	-0.00258047	0.990644	0.0506653	0.998745
TTC31	0.013312	0.94133	0.0133711	0.99599
TTC32	0.0103286	0.952129	-0.0697005	0.99599
TTC33	-0.0924869	0.570603	-0.0882959	0.970192
TTC37	0.041361	0.732665	0.0358586	0.98024
TTC38	0.00838813	0.973459	0.00969051	0.997685
TTC39A	-0.222441	0.343377	-0.192718	0.939005
TTC39B	0.0126598	0.946712	0.0789438	0.99599
TTC39C	-0.0907833	0.550684	-0.0315337	0.968991
TTC3P1	-0.19174	0.257311	-0.180128	0.935637
TTC41P	0.11523	0.608266	0.203451	0.974076
TTC5	-0.128299	0.464645	-0.207773	0.956386
TTC6	-0.328796	0.147156	-0.245862	0.903293
TTC7A	0.091555	0.592267	0.100907	0.973864
TTC7B	-0.201372	0.0155289	-0.188546	0.876736
TTC8	0.0080714	0.975741	0.0181068	0.997685
TTC9	-0.141872	0.342199	-0.13586	0.939005
TTC9B	-0.228651	0.280513	-0.227555	0.939005
TTC9C	-0.167646	0.308918	-0.191872	0.939005
TTF1	-0.023435	0.90025	0.0434895	0.993831
TTF2	-0.0959839	0.593425	0.0207963	0.973864
TTI1	-0.196147	0.107805	-0.219758	0.893964
TTI2	0.0468726	0.805623	0.0132913	0.985355
TTL	0.103515	0.332844	0.083023	0.939005
TTLL1	-0.27762	0.146433	-0.32804	0.903293
TTLL11	-0.0078961	0.931747	0.019884	0.995961
TTLL12	0.233039	0.313228	0.105896	0.939005
TTLL13P	0.207666	0.333633	0.221018	0.939005
TTLL3	0.058305	0.797873	0.0874627	0.98529
TTLL4	0.212112	0.152854	0.240067	0.903293
TTLL5	0.0477991	0.626982	0.0503987	0.976828
TTLL6	-0.0975409	0.643505	-0.207308	0.978203
TTLL7	0.0990304	0.396445	0.0844997	0.941053
TTLL9	0.603645	0.00256054	0.457753	0.83425
TTN	-0.0552858	0.541054	-0.0149974	0.968991
TTN-AS1	-0.123791	0.639882	-0.112629	0.978203
TTPA	0.402708	0.0866751	0.265813	0.893964
TTPAL	0.197157	0.0961389	0.115138	0.893964
TTTY10	-0.140866	0.561892	-0.214134	0.969733
TTTY14	0.0452335	0.889857	-0.13332	0.993628
TTTY15	-0.100341	0.809983	-0.171047	0.985355
TTYH2	0.232345	0.161871	0.191358	0.903293
TTYH3	0.0436944	0.873154	0.0645572	0.991212
TUB	-0.0416887	0.493913	-0.0437182	0.960607
TUBA1A	0.119341	0.380732	0.127735	0.939005
TUBA1B	-0.0519691	0.619169	0.0188516	0.97467
TUBA1C	0.253775	0.112544	0.270971	0.895406
TUBA3D	-0.047176	0.833484	-0.0581253	0.987845
TUBA4A	-0.117578	0.556794	-0.0497141	0.969733
TUBA8	-0.386842	0.0287153	-0.289451	0.893964
TUBB1	-0.265628	0.327998	-0.25985	0.939005
TUBB2A	-0.246192	0.24492	-0.216224	0.932035
TUBB2B	0.206011	0.343189	0.184321	0.939005
TUBB3	-0.109969	0.600496	0.0120375	0.974076
TUBB4A	-0.0791552	0.610082	-0.0311031	0.974076
TUBB4B	-0.135361	0.377496	-0.0562195	0.939005
TUBB6	0.329461	0.120946	0.344686	0.899041
TUBD1	0.0243066	0.898717	0.119687	0.993831
TUBE1	-0.0956976	0.587727	0.00752522	0.973864
TUBG1	0.0982696	0.592637	0.132174	0.973864
TUBG2	-0.232315	0.0664099	-0.2385	0.893964
TUBGCP2	0.0306905	0.834858	0.0551702	0.987845
TUBGCP3	-0.27924	0.0732568	-0.326796	0.893964
TUBGCP4	-0.345078	0.0422261	-0.342686	0.893964
TUBGCP5	-0.163616	0.459318	-0.145539	0.955181
TUBGCP6	-0.00789892	0.968241	0.0219589	0.997669
TUFM	0.0671449	0.62558	0.0165185	0.976828
TUFT1	-0.215327	0.278999	-0.176333	0.939005
TUG1	0.0334164	0.701896	0.0172568	0.978203
TULP3	0.0863025	0.612074	0.129491	0.974318
TULP4	0.0112945	0.875315	0.0262548	0.99157
TUNAR	-0.26366	0.271945	-0.161386	0.937513
TUSC1	-0.0525868	0.825162	-0.047232	0.987215
TUSC2	-0.0805265	0.531082	-0.104384	0.968991
TUSC3	-0.290846	0.166197	-0.266892	0.903293
TUSC7	-0.26625	0.141785	-0.235047	0.903293
TUT1	-0.160678	0.435009	-0.0732428	0.947572
TVP23A	-0.0515686	0.714034	-0.0141318	0.97935
TVP23B	-0.442544	0.0401314	-0.477697	0.893964
TVP23C	-0.197044	0.268288	-0.103515	0.935637
TWF1	0.0167849	0.924288	-0.00471224	0.995264
TWF2	-0.000564642	0.997953	-0.0230545	0.999801
TWISTNB	-0.222931	0.354933	-0.190739	0.939005
TWSG1	-0.00483725	0.971893	-0.0715352	0.997685
TXLNA	0.0233341	0.867257	0.0471524	0.990757
TXLNB	0.00696716	0.969547	-0.118613	0.997669
TXLNG	0.117608	0.393392	0.194113	0.940191
TXLNGY	-0.00299223	0.993528	-0.129704	0.999394
TXN	-0.159225	0.4649	-0.186021	0.956386
TXN2	0.0892983	0.513536	0.0733029	0.968401
TXNDC11	-0.0767447	0.654135	0.00136888	0.978203
TXNDC12	0.0304139	0.889416	0.00319583	0.993628
TXNDC15	0.135307	0.28761	0.180158	0.939005
TXNDC16	-0.143247	0.328768	-0.153013	0.939005
TXNDC17	0.0405617	0.848248	0.0621157	0.988649
TXNDC9	-0.371269	0.082926	-0.342744	0.893964
TXNIP	0.0876139	0.627011	-0.057754	0.976828
TXNL1	0.127483	0.387491	0.117354	0.939005
TXNL4A	-0.067322	0.663096	-0.0402364	0.978203
TXNL4B	0.0978825	0.58353	0.0410095	0.973864
TXNRD1	0.190581	0.0522854	0.195232	0.893964
TXNRD2	-0.0750373	0.716833	0.00181523	0.97935
TXNRD3	0.238353	0.268496	0.100812	0.93587
TYK2	-0.0162088	0.943946	0.0352852	0.99599
TYMP	0.0273143	0.924247	0.0881892	0.995264
TYRO3	-0.0425392	0.711113	-0.0340205	0.979112
TYSND1	-0.319759	0.0810286	-0.219786	0.893964
TYW1	0.101593	0.537565	0.0938849	0.968991
TYW1B	0.432601	0.0467428	0.358445	0.893964
TYW3	0.0671783	0.755309	0.0287479	0.982772
TYW5	-0.440886	0.0230406	-0.382032	0.893964
U2AF1L4	-0.220783	0.357251	-0.0791453	0.939005
U2AF2	-0.0586544	0.744296	-0.0148373	0.981651
U2SURP	0.0150186	0.885011	-0.00585387	0.993194
UACA	0.262451	0.202846	0.158256	0.914764
UAP1	-0.0930657	0.641613	-0.0179926	0.978203
UAP1L1	0.31194	0.130875	0.339422	0.903293
UBA1	0.00455787	0.959087	0.0236221	0.99599
UBA2	0.0678672	0.55285	0.00912877	0.969616
UBA3	-0.129109	0.471735	-0.130895	0.958531
UBA5	0.0225174	0.896509	0.0186226	0.993831
UBA52	-0.0201729	0.835463	-0.0263988	0.987845
UBA6	-0.0568058	0.689513	-0.0171607	0.978203
UBA6-AS1	0.100531	0.66906	0.0759958	0.978203
UBA7	0.419734	0.0561301	0.428833	0.893964
UBAC1	-0.0825835	0.567083	-0.0193173	0.970135
UBAC2	0.156853	0.241247	0.152031	0.932035
UBALD1	-0.100545	0.731926	-0.134182	0.98024
UBALD2	0.0488244	0.853035	-0.018804	0.989116
UBAP1	0.0582895	0.555593	0.0519362	0.969733
UBAP1L	-0.0482004	0.798742	-0.0485169	0.98529
UBAP2	-0.00343177	0.975467	-0.0435013	0.997685
UBAP2L	0.0176033	0.827373	0.0237753	0.987276
UBASH3B	-0.40143	0.0553208	-0.368172	0.893964
UBB	-0.118889	0.230198	-0.0909138	0.927625
UBC	-0.0638271	0.551705	-0.0492444	0.969038
UBE2A	0.0497037	0.791324	0.0629521	0.98529
UBE2B	-0.203997	0.311561	-0.201231	0.939005
UBE2D1	0.00771892	0.973695	0.0254641	0.997685
UBE2D2	-0.0741471	0.563711	-0.0375518	0.970047
UBE2D3	-0.000265423	0.997833	0.00464055	0.999801
UBE2D4	-0.0429551	0.732954	-0.0876102	0.98024
UBE2E1	0.181553	0.138266	0.111904	0.903293
UBE2E2	-0.213678	0.11347	-0.187916	0.895406
UBE2E3	-0.173132	0.323636	-0.165538	0.939005
UBE2E4P	-0.229718	0.194956	-0.262618	0.907434
UBE2F	-0.15563	0.439324	-0.0436463	0.947727
UBE2G1	0.00111041	0.993938	0.0242182	0.999394
UBE2G2	-0.0596206	0.659655	-0.0330148	0.978203
UBE2H	0.229537	0.000650365	0.187842	0.83425
UBE2I	0.198437	0.17186	0.148818	0.903293
UBE2J1	0.110779	0.421841	0.0823718	0.944485
UBE2J2	0.0869321	0.717839	0.143347	0.97935
UBE2K	-0.119062	0.398392	-0.109952	0.941753
UBE2L3	-0.12919	0.160375	-0.134989	0.903293
UBE2L6	0.0991097	0.481949	0.0401524	0.959191
UBE2M	0.197812	0.290141	0.173411	0.939005
UBE2MP1	-0.457453	0.0161537	-0.354663	0.876736
UBE2N	-0.160577	0.320015	-0.0984873	0.939005
UBE2O	-0.0490603	0.734963	0.0131497	0.98024
UBE2Q1	-0.0429373	0.692481	-0.0164214	0.978203
UBE2Q2	0.018041	0.899621	-0.0374665	0.993831
UBE2Q2P1	0.346761	0.0752241	0.291355	0.893964
UBE2QL1	-0.284698	0.064342	-0.143982	0.893964
UBE2R2	0.0290526	0.784196	0.00356678	0.984719
UBE2S	0.0769345	0.744074	0.0881428	0.981651
UBE2T	0.156018	0.4427	0.0918258	0.947727
UBE2V1	0.0807828	0.710842	0.0927526	0.979112
UBE2V2	-0.0893982	0.664368	-0.108297	0.978203
UBE2W	-0.0197352	0.87981	-0.0312368	0.992883
UBE2Z	0.0745804	0.426782	0.0959871	0.945475
UBE3A	0.0363914	0.734791	0.0434024	0.98024
UBE3B	0.0571656	0.452914	0.055433	0.952112
UBE3C	-0.216344	0.00630459	-0.175013	0.83425
UBE3D	-0.0673459	0.693857	-0.0515115	0.978203
UBE4A	0.0174484	0.831328	0.031736	0.987845
UBE4B	-0.0335235	0.611591	-0.0283638	0.974076
UBFD1	-0.19482	0.0534171	-0.177004	0.893964
UBIAD1	-0.203421	0.254048	-0.197211	0.935637
UBL3	0.0171425	0.844316	-0.0122269	0.987845
UBL4A	-0.00956787	0.952893	0.0536311	0.99599
UBL5	-0.0767658	0.680466	-0.0870528	0.978203
UBL7	0.205946	0.206875	0.0688116	0.914879
UBLCP1	-0.078022	0.768774	-0.0570475	0.982772
UBN1	0.218058	0.0306278	0.198282	0.893964
UBN2	0.0149723	0.824848	0.0113668	0.987215
UBOX5	-0.0468648	0.766393	-0.0135912	0.982772
UBOX5-AS1	-0.68272	0.00251449	-0.590481	0.83425
UBP1	-0.201567	0.0887681	-0.218959	0.893964
UBQLN1	-0.03521	0.726982	-0.0630797	0.98024
UBQLN2	-0.131456	0.329238	-0.147204	0.939005
UBQLN4	0.0127144	0.916104	0.0466384	0.994654
UBR1	0.0469043	0.7154	0.025458	0.97935
UBR2	0.0919202	0.31868	0.117027	0.939005
UBR3	-0.0707863	0.525586	-0.0663369	0.968991
UBR4	-0.0658662	0.272921	-0.0440527	0.937868
UBR5	0.0483959	0.470278	0.0402458	0.958166
UBTD1	-0.127008	0.697508	-0.0648494	0.978203
UBTD2	-0.152754	0.396665	-0.172574	0.941053
UBTF	-0.0372018	0.771074	-0.0631461	0.982772
UBXN1	-0.0566109	0.757072	-0.0393666	0.982772
UBXN10	-0.170227	0.448826	-0.189754	0.95048
UBXN11	0.163364	0.486783	0.103642	0.959436
UBXN2A	-0.0462816	0.766888	-0.0701404	0.982772
UBXN2B	0.0078692	0.94392	-0.0150201	0.99599
UBXN4	0.0301252	0.768522	0.000129808	0.982772
UBXN6	-0.0943243	0.673685	-0.0590169	0.978203
UBXN7	0.0528868	0.574651	0.0209819	0.971482
UBXN8	0.456014	0.0402721	0.40817	0.893964
UCHL1	-0.352612	0.0630659	-0.258107	0.893964
UCHL3	0.0265199	0.896766	-0.0326008	0.993831
UCHL5	-0.103751	0.550653	-0.16574	0.968991
UCK1	-0.0043252	0.981566	0.01818	0.997685
UCK2	0.032829	0.806402	-0.0149927	0.985355
UCKL1	-0.0113192	0.966039	-0.0428218	0.996908
UCKL1-AS1	0.0225294	0.940203	0.000183853	0.99599
UCP2	-0.199607	0.317436	-0.250818	0.939005
UCP3	-0.279468	0.153594	-0.216099	0.903293
UEVLD	-0.208327	0.222821	-0.210801	0.921922
UFC1	-0.159272	0.328114	-0.153774	0.939005
UFD1L	-0.21559	0.245042	-0.243861	0.932035
UFL1	0.369916	0.0227058	0.314752	0.893964
UFM1	0.0624106	0.618592	0.0115418	0.97467
UFSP2	-0.221828	0.296655	-0.158038	0.939005
UG0898H09	0.132115	0.346913	0.0851387	0.939005
UGCG	-0.109874	0.537815	-0.088887	0.968991
UGDH	0.0478313	0.828593	-0.0196393	0.987598
UGDH-AS1	-0.0310495	0.887786	0.112427	0.993601
UGGT1	0.0790477	0.328193	0.0968973	0.939005
UGGT2	0.0860833	0.561352	0.0675617	0.969733
UGP2	-0.115925	0.344485	-0.0632838	0.939005
UGT8	0.253411	0.233381	0.195165	0.928448
UHMK1	0.0263813	0.792775	0.00408468	0.98529
UHRF1	0.0553899	0.850709	0.106743	0.989081
UHRF1BP1	-0.0472136	0.488174	-0.0275939	0.95962
UHRF1BP1L	-0.0501248	0.730928	-0.00875475	0.98024
UHRF2	0.0631443	0.671827	0.0650071	0.978203
UIMC1	0.0519281	0.616545	0.0365813	0.974351
ULK1	-0.0210186	0.936499	-0.0421616	0.995961
ULK2	-0.00600103	0.940813	-0.0263688	0.99599
ULK3	-0.161986	0.287993	-0.0956556	0.939005
ULK4	-0.0686066	0.619181	-0.100752	0.97467
UMAD1	-0.02093	0.916329	-0.0248651	0.994654
UMPS	-0.14321	0.287702	-0.129813	0.939005
UNC119	-0.151486	0.353661	-0.0758786	0.939005
UNC119B	0.0539633	0.68623	0.0496507	0.978203
UNC13A	-0.243344	0.00916582	-0.162062	0.840223
UNC13B	-0.0546501	0.450618	-0.0409966	0.951537
UNC13C	-0.111357	0.41323	-0.11034	0.943289
UNC13D	0.279548	0.331519	0.211334	0.939005
UNC45A	-0.0965751	0.466446	-0.0576411	0.956905
UNC50	0.0275692	0.886588	0.0751316	0.993194
UNC5A	-0.266701	0.250339	-0.174462	0.934339
UNC5B	0.235838	0.263482	0.248751	0.935637
UNC5C	0.00243524	0.982462	-0.00523009	0.997685
UNC5D	-0.392335	0.0296319	-0.298372	0.893964
UNC79	-0.2187	0.344268	-0.268929	0.939005
UNC80	-0.24278	0.0163885	-0.158142	0.879291
UNC93B1	0.00682406	0.97547	0.00911548	0.997685
UNG	-0.323975	0.133497	-0.264355	0.903293
UNK	0.151979	0.280194	0.160939	0.939005
UNKL	-0.0211367	0.902148	0.0700746	0.994358
UPB1	0.514334	0.0584032	0.487288	0.893964
UPF1	-0.00939479	0.960862	-0.0719486	0.996419
UPF2	0.0555835	0.550135	0.0157472	0.968991
UPF3A	0.123683	0.379783	0.174117	0.939005
UPF3B	-0.209491	0.22794	-0.189635	0.925274
UPP1	-0.0239404	0.903621	0.00413624	0.994585
UPP2	0.436151	0.0466012	0.431041	0.893964
UPRT	0.211445	0.290957	0.213215	0.939005
UQCC1	0.00350756	0.979758	-0.0620533	0.997685
UQCC2	-0.163739	0.280118	-0.142581	0.939005
UQCC3	0.0873387	0.688459	0.0440629	0.978203
UQCR10	-0.1033	0.508748	-0.138042	0.966312
UQCR11	-0.0221077	0.907941	0.0176852	0.994654
UQCRB	-0.119997	0.358659	-0.150377	0.939005
UQCRBP1	0.314927	0.157275	0.32314	0.903293
UQCRC1	-0.20279	0.101743	-0.143052	0.893964
UQCRC2	-0.103382	0.468289	-0.093106	0.957719
UQCRFS1	-0.168982	0.355147	-0.169913	0.939005
UQCRH	-0.0880535	0.638377	-0.0261205	0.978203
UQCRHL	-0.199452	0.332041	-0.211883	0.939005
UQCRQ	-0.108181	0.506398	-0.119548	0.966312
URAHP	-0.32107	0.111462	-0.236135	0.893964
URB1	0.082935	0.445897	0.115638	0.947818
URB2	0.343493	0.0376135	0.252738	0.893964
URGCP	0.0124546	0.924675	0.0603647	0.995264
URI1	0.153883	0.137737	0.0932006	0.903293
URM1	-0.0583794	0.727149	0.0167516	0.98024
UROD	0.0646714	0.646273	0.0619523	0.978203
UROS	-0.0673465	0.599618	-0.0885585	0.974076
USB1	0.270652	0.142916	0.252335	0.903293
USE1	-0.00736804	0.968779	0.10073	0.997669
USF1	0.00120148	0.992819	0.0207868	0.999394
USF2	-0.0404611	0.791557	-0.0183023	0.98529
USF3	-0.0377223	0.663647	-0.0439183	0.978203
USH1C	0.373903	0.0865366	0.347148	0.893964
USH2A	-0.447333	0.0520335	-0.406587	0.893964
USHBP1	-0.150546	0.638729	-0.0337803	0.978203
USMG5	-0.228658	0.367605	-0.230203	0.939005
USO1	0.21686	0.12637	0.235177	0.901628
USP1	0.133894	0.224989	0.0796943	0.923063
USP10	0.0366071	0.718316	0.000395872	0.97935
USP11	-0.103409	0.317833	-0.051236	0.939005
USP12	-0.0156874	0.882385	-0.0692251	0.993141
USP13	-0.0087744	0.945752	-0.00107348	0.99599
USP14	-0.0175088	0.905637	-0.0420905	0.994654
USP15	-0.123474	0.339623	-0.146982	0.939005
USP16	0.0611335	0.694458	0.0370736	0.978203
USP17L2	-0.0861154	0.66904	-0.230558	0.978203
USP17L7	-0.454148	0.0872896	-0.531033	0.893964
USP19	-0.0317837	0.802807	-0.0141319	0.985355
USP2	0.0528913	0.718695	-0.0576074	0.97935
USP20	-0.165369	0.395252	-0.190019	0.940789
USP21	-0.0481842	0.738915	-0.098991	0.980708
USP22	-0.0503617	0.512903	-0.00315219	0.968118
USP24	0.0667586	0.305041	0.0443713	0.939005
USP25	-0.157229	0.16074	-0.134978	0.903293
USP27X	-0.190186	0.336713	-0.214488	0.939005
USP28	-0.243946	0.108354	-0.185169	0.893964
USP3	-0.0741807	0.681492	-0.154296	0.978203
USP30	0.0977818	0.438452	0.0431429	0.947598
USP31	-0.00671635	0.942727	-0.0280187	0.99599
USP32	0.0151766	0.87588	0.00215502	0.99157
USP32P1	-0.0895739	0.700496	-0.0675243	0.978203
USP32P2	-0.504908	0.136681	-0.494727	0.903293
USP33	0.0471984	0.73098	0.0487489	0.98024
USP34	0.0235697	0.737116	-0.0118965	0.980633
USP35	0.0555259	0.702551	0.0238558	0.978203
USP36	0.0790983	0.543802	0.137144	0.968991
USP37	0.0600274	0.67496	0.00225516	0.978203
USP38	0.0963592	0.423401	0.102906	0.944485
USP39	0.204864	0.181399	0.149099	0.906212
USP4	-0.0467973	0.567474	-0.0477124	0.970135
USP40	0.181099	0.113752	0.152092	0.895406
USP42	-0.12602	0.318383	-0.0881126	0.939005
USP43	-0.117505	0.53792	-0.109348	0.968991
USP44	0.482447	0.0544054	0.44101	0.893964
USP45	-0.0715237	0.477472	-0.0398573	0.959191
USP46	0.0490893	0.555263	0.0331334	0.969733
USP47	0.0782213	0.347887	0.0710792	0.939005
USP48	0.0329478	0.722634	0.0178021	0.98024
USP49	-0.0485061	0.644947	0.00279139	0.978203
USP5	-0.0560895	0.590209	-0.0518136	0.973864
USP51	-0.209738	0.433081	-0.238822	0.947153
USP53	0.150504	0.216765	0.0545399	0.921922
USP54	0.172925	0.0996741	0.149994	0.893964
USP6	0.126108	0.530857	0.0925706	0.968991
USP6NL	-0.0862894	0.611239	-0.0105797	0.974076
USP7	-0.0997755	0.271024	-0.090856	0.937513
USP8	0.0991516	0.21267	0.075037	0.920538
USP9X	0.0485918	0.576691	0.0404664	0.972516
USP9Y	-0.0838189	0.910567	-0.192969	0.994654
USPL1	-0.0532923	0.749539	-0.0889188	0.98208
UST	0.201743	0.271786	0.167312	0.937513
UTP11	0.0865417	0.655865	-0.00226502	0.978203
UTP14A	-0.217152	0.256385	-0.191314	0.935637
UTP14C	0.150703	0.165336	0.128463	0.903293
UTP15	0.0113097	0.955669	-0.00597342	0.99599
UTP18	0.0560403	0.689705	0.0482056	0.978203
UTP20	0.0468772	0.693061	0.0226125	0.978203
UTP23	0.115242	0.518586	0.166819	0.968401
UTP3	-0.177462	0.221684	-0.0938487	0.921922
UTP4	-0.0546557	0.822861	-0.0808829	0.987215
UTP6	-0.193328	0.261148	-0.142132	0.935637
UTRN	0.223409	0.0468452	0.184874	0.893964
UTY	0.112942	0.856214	0.0327281	0.989715
UVRAG	0.195982	0.205384	0.164405	0.914764
UVSSA	0.152795	0.386772	0.232603	0.939005
UXS1	-0.0548971	0.672436	-0.0817758	0.978203
UXT	0.0274093	0.896223	0.0564406	0.993831
VAC14	-0.108899	0.531835	-0.0695714	0.968991
VAC14-AS1	0.0352799	0.871173	0.111838	0.990757
VAMP1	-0.195734	0.187933	-0.0801903	0.906212
VAMP2	-0.104193	0.116706	-0.0946342	0.895406
VAMP3	0.348658	0.00340381	0.247542	0.83425
VAMP4	-0.164699	0.269142	-0.123392	0.936778
VAMP5	0.211502	0.433193	0.0678082	0.947153
VAMP8	0.464529	0.0465145	0.395823	0.893964
VANGL1	0.0904043	0.653382	0.0707566	0.978203
VANGL2	0.0942865	0.612586	0.125491	0.974351
VAPA	-0.0940842	0.424927	-0.0794008	0.944485
VAPB	-0.0469261	0.607882	-0.053642	0.974076
VASH1	0.0327158	0.870859	0.046226	0.990757
VASH2	-0.0609052	0.805639	-0.120364	0.985355
VASP	0.0979046	0.641888	0.0656455	0.978203
VAT1	0.268595	0.0973997	0.238206	0.893964
VAT1L	-0.408379	0.131902	-0.248678	0.903293
VAV1	-0.0112494	0.966463	0.011914	0.996908
VAV2	0.00730095	0.970432	-0.0412027	0.997685
VAV3	0.085306	0.612599	0.127075	0.974351
VAX1	-0.214287	0.365564	-0.19509	0.939005
VBP1	-0.0117515	0.957984	-0.00236261	0.99599
VCAM1	-0.0675369	0.772155	-0.0182028	0.982772
VCAN	0.146484	0.293238	0.095027	0.939005
VCL	0.0195451	0.858164	0.0181278	0.989846
VCP	-0.0610393	0.485338	-0.0540827	0.959191
VCPIP1	-0.0658017	0.564124	-0.058618	0.970047
VCPKMT	-0.0768806	0.704217	-0.239897	0.978203
VDAC1	-0.224593	0.180747	-0.216712	0.906212
VDAC2	0.165053	0.406354	0.12665	0.943289
VDAC3	-0.1881	0.372823	-0.139859	0.939005
VEGFA	0.400614	0.198139	0.206029	0.911025
VEGFB	0.219639	0.238216	0.189248	0.931441
VEZF1	0.126436	0.350504	0.0599831	0.939005
VEZT	0.0412998	0.710686	0.0168332	0.979112
VGF	0.183089	0.586525	0.0877684	0.973864
VGLL3	0.103898	0.608443	-0.00203286	0.974076
VGLL4	0.0277548	0.857079	0.032891	0.989796
VHL	0.119069	0.195016	0.0961194	0.907434
VILL	0.125239	0.490404	0.132878	0.960393
VIM	0.0795709	0.601814	0.0668838	0.974076
VIMP	0.0376367	0.825579	-0.0067212	0.987215
VIP	-0.433013	0.109922	-0.414156	0.893964
VIPAS39	0.161301	0.431561	0.0571017	0.947153
VIPR1	-0.327266	0.042946	-0.345627	0.893964
VIPR2	0.408978	0.0720525	0.324497	0.893964
VKORC1	-0.23951	0.19722	-0.243993	0.909827
VKORC1L1	0.0723824	0.649755	0.0155138	0.978203
VLDLR	0.158387	0.472037	0.234064	0.95874
VMA21	-0.084269	0.523075	-0.141842	0.968991
VMAC	-0.171247	0.573875	-0.20654	0.971075
VMP1	0.157786	0.135756	0.144593	0.903293
VN1R1	0.0506996	0.793695	0.102202	0.98529
VOPP1	-0.141464	0.313089	-0.138846	0.939005
VPS11	0.0209213	0.890395	0.076706	0.993628
VPS13A	-0.0981306	0.481983	-0.0939473	0.959191
VPS13B	0.0263992	0.747077	0.0355739	0.98208
VPS13C	-0.00438652	0.961985	0.00385604	0.996461
VPS13D	0.0467656	0.388825	0.0480972	0.939005
VPS16	0.000707716	0.996748	0.0168759	0.999745
VPS18	0.0646039	0.738584	0.0591569	0.980708
VPS25	-0.0685611	0.731348	-0.113051	0.98024
VPS26A	-0.112668	0.408162	-0.114318	0.943289
VPS26B	-0.123748	0.171912	-0.113449	0.903293
VPS28	0.0410213	0.838163	0.0775318	0.987845
VPS29	0.0866303	0.655419	0.0553072	0.978203
VPS33A	-0.24957	0.223056	-0.15054	0.921922
VPS33B	-0.349707	0.0566902	-0.308542	0.893964
VPS35	-0.198508	0.219841	-0.192342	0.921922
VPS36	0.03559	0.785344	0.0944445	0.984719
VPS37A	0.249113	0.102958	0.214377	0.893964
VPS37B	0.0291666	0.875485	-0.0117394	0.99157
VPS37C	0.355546	0.0878124	0.206731	0.893964
VPS37D	-0.121084	0.690694	-0.149315	0.978203
VPS39	-0.0524455	0.505133	-0.0215647	0.965492
VPS41	-0.0544151	0.615353	-0.0659465	0.974351
VPS45	-0.112809	0.314301	-0.127722	0.939005
VPS4A	-0.0196766	0.859707	0.00636049	0.990458
VPS4B	0.101685	0.514539	0.075284	0.968401
VPS50	-0.0256355	0.869721	-0.029412	0.990757
VPS51	-0.13136	0.484023	-0.11651	0.959191
VPS53	-0.0791653	0.277841	-0.0811604	0.939005
VPS54	0.207306	0.0748728	0.126098	0.893964
VPS72	-0.18278	0.296297	-0.167889	0.939005
VPS8	0.132205	0.139581	0.112657	0.903293
VPS9D1	0.00596433	0.978158	0.061941	0.997685
VRK1	-0.0530183	0.80205	0.0465379	0.985355
VRK2	0.342315	0.191118	0.255484	0.907434
VRK3	0.219738	0.197404	0.170118	0.910096
VSIG10	0.194387	0.355146	0.292209	0.939005
VSIG10L	-0.133332	0.561113	-0.195662	0.969733
VSIG2	-0.1559	0.461196	-0.249728	0.956161
VSIG4	-0.327193	0.196329	-0.319801	0.908586
VSNL1	-0.288488	0.254875	-0.191219	0.935637
VSTM2A	-0.421229	0.0414695	-0.36166	0.893964
VSTM2A-OT1	-0.105185	0.615275	-0.0077059	0.974351
VSTM2B	-0.0336467	0.838047	0.108031	0.987845
VSTM2L	-0.0673793	0.787981	-0.0826476	0.98529
VSTM4	0.159278	0.204439	0.0846561	0.914764
VSX1	-0.0755383	0.776489	-0.0351003	0.982772
VTA1	0.0323713	0.895449	-0.066496	0.99382
VTI1A	-0.0130167	0.848137	0.0170337	0.988649
VTI1B	-0.0286684	0.803649	0.031914	0.985355
VTN	-0.0670497	0.793553	-0.141843	0.98529
VWA1	0.411283	0.15171	0.334426	0.903293
VWA2	0.173316	0.457255	0.174569	0.954783
VWA3A	-0.26335	0.225854	-0.195101	0.9245
VWA5A	0.349833	0.0443031	0.343838	0.893964
VWA5B2	-0.215269	0.389758	-0.170111	0.939005
VWA8	0.0158962	0.861577	-0.0316167	0.990672
VWA9	-0.152493	0.424236	-0.175531	0.944485
VWC2	-0.212293	0.244542	-0.19435	0.932035
VWC2L	0.00690907	0.977136	0.118871	0.997685
VWCE	0.252736	0.341557	0.320901	0.939005
VWDE	-0.126227	0.583477	-0.0600261	0.973864
VWF	0.251535	0.316033	0.237208	0.939005
WAC	-0.127688	0.18701	-0.126614	0.906212
WAC-AS1	0.102652	0.577674	0.0958377	0.972826
WAPL	0.127383	0.197008	0.06256	0.909532
WARS	-0.0603297	0.676417	0.02305	0.978203
WARS2	0.234896	0.320648	0.106742	0.939005
WAS	-0.240838	0.35405	-0.242807	0.939005
WASF1	-0.4053	0.0429825	-0.322307	0.893964
WASF2	0.198433	0.309057	0.190021	0.939005
WASF3	0.0983942	0.337839	0.0715779	0.939005
WASH1	0.0361441	0.894496	-0.0838451	0.993634
WASH2P	-0.0573066	0.788683	0.007651	0.98529
WASH3P	0.240462	0.445172	0.323163	0.947727
WASL	-0.0568943	0.652528	-0.0375629	0.978203
WBP11	0.0579137	0.662348	0.0301918	0.978203
WBP11P1	-0.103703	0.649686	-0.0942906	0.978203
WBP1L	0.258855	0.109257	0.133784	0.893964
WBP2	-0.0216346	0.848973	-0.0320984	0.988649
WBP2NL	0.296474	0.165743	0.252178	0.903293
WBP4	0.176841	0.360993	0.141438	0.939005
WBSCR17	-0.210033	0.0476228	-0.163126	0.893964
WBSCR22	0.24937	0.134741	0.162611	0.903293
WDCP	-0.379198	0.0905653	-0.299689	0.893964
WDFY1	0.0242244	0.832736	0.0193478	0.987845
WDFY2	0.166948	0.187371	0.133914	0.906212
WDFY3	0.00485377	0.92584	-0.0118777	0.995264
WDFY3-AS2	-0.0982722	0.665065	-0.0843868	0.978203
WDFY4	-0.0656118	0.750663	-0.0599002	0.98208
WDHD1	0.00721612	0.974137	0.0587777	0.997685
WDPCP	-0.0854805	0.568843	-0.0794086	0.970192
WDR1	0.00947955	0.934474	0.0816269	0.995961
WDR11	0.0351635	0.749836	0.0463433	0.98208
WDR11-AS1	0.112902	0.528333	-0.040648	0.968991
WDR12	-0.0173405	0.933294	-0.0914099	0.995961
WDR13	0.0865191	0.688067	0.054868	0.978203
WDR17	-0.0526424	0.674833	-0.0361578	0.978203
WDR18	-0.0471079	0.827889	-0.0493914	0.987598
WDR19	-0.231433	0.0950961	-0.179695	0.893964
WDR20	0.0534853	0.661742	0.103283	0.978203
WDR24	0.00224728	0.992411	-0.029062	0.999227
WDR25	-0.375743	0.0530333	-0.294827	0.893964
WDR26	-0.0850282	0.315467	-0.0881617	0.939005
WDR27	0.230356	0.093271	0.240324	0.893964
WDR3	0.0921571	0.628555	0.0497785	0.976852
WDR31	-0.272211	0.222807	-0.301013	0.921922
WDR33	-0.00654017	0.932949	-0.0331317	0.995961
WDR34	-0.32527	0.284624	-0.397375	0.939005
WDR35	0.148653	0.370193	0.256695	0.939005
WDR36	-0.0690377	0.665122	-0.0659701	0.978203
WDR37	-0.111648	0.205678	-0.102211	0.914764
WDR4	-0.129146	0.555938	-0.0344987	0.969733
WDR41	0.0479503	0.672457	0.0267057	0.978203
WDR43	-0.00965574	0.953962	-0.00606485	0.99599
WDR44	0.131032	0.278199	0.10811	0.939005
WDR45	-0.00713492	0.96919	-0.0658083	0.997669
WDR45B	0.10095	0.41959	0.0595135	0.943566
WDR47	-0.155759	0.400465	-0.132059	0.94283
WDR48	0.0599472	0.564201	0.0439904	0.970047
WDR49	0.334241	0.211839	0.23073	0.919889
WDR5	-0.374286	0.0247102	-0.361526	0.893964
WDR53	-0.268825	0.230461	0.016959	0.927625
WDR54	-0.476191	0.0234109	-0.410275	0.893964
WDR55	0.152844	0.360448	0.211665	0.939005
WDR59	0.0326346	0.73828	0.0592213	0.980708
WDR5B	0.144771	0.524004	0.0858468	0.968991
WDR6	-0.0613916	0.702072	0.0158334	0.978203
WDR60	0.00965383	0.929158	-0.0372491	0.995621
WDR61	-0.326927	0.112595	-0.330805	0.895406
WDR62	0.0424699	0.86019	0.06538	0.990506
WDR66	-0.179166	0.334184	-0.204803	0.939005
WDR7	-0.0463592	0.658165	-0.0173783	0.978203
WDR70	-0.154986	0.295532	-0.214196	0.939005
WDR73	0.020674	0.855058	0.0321967	0.989352
WDR74	-0.185065	0.284134	-0.303961	0.939005
WDR75	-0.0742394	0.685482	-0.0549922	0.978203
WDR76	0.244219	0.308253	0.137193	0.939005
WDR77	-0.0947727	0.495213	-0.0637237	0.960607
WDR78	0.155285	0.418597	0.152595	0.943358
WDR81	-0.0164566	0.946483	-0.0421731	0.99599
WDR82	0.0343456	0.696427	0.00704956	0.978203
WDR83	-0.279362	0.184407	-0.237979	0.906212
WDR83OS	0.163775	0.376628	0.0927576	0.939005
WDR86	-0.295363	0.153363	-0.279567	0.903293
WDR89	-0.23241	0.28227	-0.340532	0.939005
WDR90	0.0742961	0.821706	0.0942051	0.986867
WDR91	0.0391098	0.748171	0.04655	0.98208
WDR92	-0.314633	0.0793722	-0.267722	0.893964
WDR93	-0.100571	0.635741	-0.127587	0.978092
WDR97	-0.011411	0.969516	0.109512	0.997669
WDSUB1	0.0851709	0.672899	0.0988789	0.978203
WDTC1	-0.0401624	0.809156	-0.0207445	0.985355
WDYHV1	0.462878	0.0303824	0.391479	0.893964
WEE1	0.0701813	0.756985	0.0411665	0.982772
WFDC1	-0.141455	0.501186	-0.217192	0.962964
WFDC2	0.196433	0.348617	0.251563	0.939005
WFS1	0.242042	0.283917	0.201663	0.939005
WHAMM	-0.0763788	0.685066	-0.144336	0.978203
WHAMMP3	-0.317054	0.145548	-0.0432957	0.903293
WHRN	0.0386637	0.868529	0.0207678	0.990757
WHSC1	-0.0677008	0.244055	-0.0360502	0.932035
WHSC1L1	-0.0064732	0.926639	-0.0399417	0.995264
WIF1	-0.0851135	0.717472	-0.0375859	0.97935
WIPF1	0.397947	0.0256861	0.380177	0.893964
WIPF2	0.00329137	0.960829	-0.0345254	0.996419
WIPF3	-0.456972	0.00356498	-0.376813	0.83425
WIPI1	0.222283	0.160197	0.149278	0.903293
WIPI2	0.00646439	0.942017	0.0176105	0.99599
WIZ	-0.0757611	0.810952	-0.0866788	0.98554
WLS	0.00210804	0.985278	-0.00508079	0.997691
WNK1	0.166215	0.137191	0.126551	0.903293
WNK2	-0.193415	0.360268	-0.125301	0.939005
WNK3	0.00841533	0.951556	0.0267089	0.99599
WNK4	-0.0736245	0.693634	-0.0405437	0.978203
WNT10B	-0.277297	0.159954	-0.137384	0.903293
WNT2B	-0.0665001	0.743383	-0.0953028	0.981582
WNT4	0.356681	0.0957444	0.278903	0.893964
WNT5A	-0.351287	0.116898	-0.364177	0.895616
WNT5B	0.164705	0.350828	0.0875789	0.939005
WNT7A	0.0522781	0.828177	0.0947023	0.987598
WNT7B	0.259783	0.286782	0.231125	0.939005
WNT8A	0.145191	0.493218	0.269122	0.960607
WRAP53	-0.379711	0.080906	-0.373664	0.893964
WRAP73	0.0352853	0.871166	0.127522	0.990757
WRB	0.313309	0.0512606	0.252404	0.893964
WRN	0.128181	0.261544	0.0835906	0.935637
WRNIP1	-0.122738	0.321359	-0.0924857	0.939005
WSB1	0.288548	0.0487132	0.284158	0.893964
WSB2	-0.0431191	0.662923	-0.01494	0.978203
WSCD1	0.201673	0.307055	0.134072	0.939005
WSCD2	-0.138263	0.222518	-0.112	0.921922
WTAP	-0.0102177	0.936332	-0.0258293	0.995961
WTIP	-0.25244	0.404694	-0.193682	0.943289
WWC1	0.0518871	0.747401	0.035369	0.98208
WWC2	-0.134391	0.18724	-0.0699682	0.906212
WWC3	0.0432548	0.791647	0.0217441	0.98529
WWOX	0.161474	0.339203	0.070111	0.939005
WWP1	0.0243231	0.821717	0.00277115	0.986867
WWP2	-0.0176773	0.905545	0.0403603	0.994654
WWTR1	0.117621	0.526936	0.100497	0.968991
XAB2	0.175309	0.400384	0.181964	0.94283
XAF1	0.309249	0.0947971	0.237261	0.893964
XBP1	0.114699	0.557848	0.0608398	0.969733
XIAP	-0.071733	0.396929	-0.0550641	0.941071
XIST	-0.132521	0.899299	0.147001	0.993831
XK	-0.229883	0.40648	-0.215033	0.943289
XKR4	-0.251102	0.16236	-0.153627	0.903293
XKR6	-0.116209	0.474817	-0.0753787	0.958916
XKR7	-0.103179	0.609672	-0.100225	0.974076
XKR8	0.199743	0.361391	0.174328	0.939005
XKR9	0.284215	0.233503	0.196509	0.928448
XKRX	0.176356	0.36166	0.226487	0.939005
XPA	0.232805	0.213424	0.197358	0.920538
XPC	0.284412	0.0378359	0.277618	0.893964
XPNPEP1	0.0885989	0.393578	0.0555809	0.9403
XPNPEP3	0.163684	0.186285	0.194457	0.906212
XPO1	-0.0149521	0.885623	-0.0253787	0.993194
XPO4	-0.00827077	0.940423	-0.0484387	0.99599
XPO5	-0.0184385	0.8443	-0.0145961	0.987845
XPO6	0.0260314	0.732636	0.025993	0.98024
XPO7	-0.00531461	0.948545	-0.0302237	0.99599
XPOT	-0.0525168	0.592835	-0.0784408	0.973864
XPR1	-0.091383	0.436181	-0.155276	0.947598
XRCC1	0.0117543	0.946042	-0.0556762	0.99599
XRCC2	-0.310538	0.110491	-0.240272	0.893964
XRCC3	0.0481593	0.853826	-0.0207956	0.989317
XRCC4	0.0460437	0.838938	0.0603017	0.987845
XRCC5	-0.0436786	0.71047	-0.0421577	0.979095
XRCC6	-0.0641473	0.6368	-0.0544563	0.978112
XRN1	-0.114777	0.229108	-0.0800739	0.92698
XRN2	0.17127	0.120351	0.125488	0.899041
XRRA1	0.00894099	0.94635	0.0843646	0.99599
XXYLT1	0.195085	0.375391	0.0951734	0.939005
XYLB	0.00758496	0.966385	0.0224982	0.996908
XYLT1	-0.0690691	0.578932	-0.0239247	0.972847
XYLT2	0.154431	0.543098	0.173388	0.968991
YAE1D1	-0.0263089	0.908328	-0.0177101	0.994654
YAF2	0.0904749	0.434576	0.0569587	0.947572
YAP1	0.185604	0.387546	0.0696947	0.939005
YARS	-0.113629	0.48774	-0.0518913	0.95962
YARS2	0.0642774	0.748049	0.134219	0.98208
YBEY	-0.121117	0.55051	-0.0870493	0.968991
YBX1	-0.00851537	0.954048	-0.0553525	0.99599
YBX3	0.147814	0.561999	0.132974	0.969733
YDJC	-0.473374	0.049468	-0.34278	0.893964
YEATS2	0.0309665	0.647351	0.0198573	0.978203
YEATS4	-0.11835	0.669152	0.0128177	0.978203
YES1	0.1193	0.502128	0.0327416	0.963826
YIF1A	-0.30334	0.112902	-0.252852	0.895406
YIF1B	-0.0110999	0.958194	0.036128	0.99599
YIPF1	-0.0496857	0.817263	-0.0609131	0.986382
YIPF2	-0.15473	0.516094	-0.212352	0.968401
YIPF3	-0.108393	0.453659	-0.152486	0.952376
YIPF4	0.0449906	0.775798	-0.00540126	0.982772
YIPF5	0.156571	0.406526	0.0994827	0.943289
YIPF6	0.0217427	0.838914	-0.00578887	0.987845
YJEFN3	-0.222993	0.311616	-0.134446	0.939005
YKT6	0.0287904	0.821632	0.115088	0.986867
YLPM1	-0.00545306	0.941251	0.0108623	0.99599
YME1L1	-0.0710234	0.482475	-0.102257	0.959191
YOD1	0.0368284	0.802538	0.0450434	0.985355
YPEL1	-0.206952	0.0868177	-0.217578	0.893964
YPEL2	-0.066661	0.544331	-0.0673456	0.968991
YPEL3	0.0547989	0.772479	0.0343803	0.982772
YPEL4	-0.118005	0.433016	-0.0500268	0.947153
YPEL5	-0.227068	0.208252	-0.153217	0.917555
YRDC	-0.13946	0.543096	-0.16053	0.968991
YTHDC2	0.0240931	0.857226	0.00167454	0.989796
YTHDF1	0.0764305	0.520797	0.0836772	0.968991
YTHDF2	-0.0789058	0.666125	-0.103975	0.978203
YTHDF3	-0.0871314	0.431144	-0.116214	0.947153
YWHAB	-0.166715	0.380217	-0.168274	0.939005
YWHAE	0.205943	0.353803	0.129719	0.939005
YWHAEP1	0.0915631	0.651657	0.104004	0.978203
YWHAG	-0.278997	0.111147	-0.175253	0.893964
YWHAH	-0.246756	0.234785	-0.212304	0.928448
YWHAQ	-0.0234273	0.832527	-0.0404184	0.987845
YWHAZ	-0.0457243	0.785451	-0.0517252	0.984719
YY1	0.0369012	0.725141	-0.0199698	0.98024
YY1AP1	0.0584394	0.49255	0.0625015	0.960607
YY2	0.0140407	0.947869	0.0289337	0.99599
ZADH2	-0.0878495	0.352807	-0.0778177	0.939005
ZAK	0.0205702	0.896494	0.00372376	0.993831
ZBBX	-0.227345	0.362893	-0.13347	0.939005
ZBED3	0.341864	0.184164	0.33901	0.906212
ZBED3-AS1	0.125992	0.510613	0.097355	0.96763
ZBED4	0.178239	0.211449	0.152257	0.919732
ZBED5	-0.185589	0.270504	-0.142353	0.937513
ZBED5-AS1	-0.175082	0.47475	-0.187146	0.958916
ZBED6	-0.0108407	0.920328	-0.00342788	0.994654
ZBED6CL	0.334294	0.175918	0.322138	0.904842
ZBED8	0.131678	0.543942	0.11041	0.968991
ZBTB1	-0.0152699	0.923207	-0.138303	0.995264
ZBTB10	0.215051	0.0789282	0.147732	0.893964
ZBTB11	-0.240053	0.0530897	-0.198222	0.893964
ZBTB11-AS1	-0.510147	0.0377031	-0.336355	0.893964
ZBTB14	0.116643	0.484446	-0.00564473	0.959191
ZBTB16	0.0451278	0.812592	0.0788375	0.985717
ZBTB17	0.264979	0.296579	0.288011	0.939005
ZBTB18	-0.091679	0.244706	-0.0993218	0.932035
ZBTB2	-0.00694973	0.974474	-0.0160344	0.997685
ZBTB20	0.139856	0.173017	0.102306	0.903293
ZBTB20-AS1	0.303952	0.163717	0.319559	0.903293
ZBTB21	0.248863	0.0610957	0.212161	0.893964
ZBTB24	-0.114511	0.572998	-0.101392	0.970947
ZBTB25	-0.200178	0.196263	-0.204924	0.908551
ZBTB26	0.473981	0.0134945	0.38416	0.867321
ZBTB3	0.176303	0.355651	0.206355	0.939005
ZBTB32	0.0349594	0.844608	0.0303133	0.987845
ZBTB33	0.0964786	0.576531	0.0545502	0.972409
ZBTB34	0.0660551	0.514106	0.0644825	0.968401
ZBTB37	0.100336	0.461006	0.098142	0.956151
ZBTB38	0.0148004	0.877047	0.0039136	0.992197
ZBTB39	-0.100222	0.547288	-0.115054	0.968991
ZBTB4	-0.0140582	0.875889	-0.00971545	0.99157
ZBTB40	-0.0525955	0.63389	-0.0466054	0.97775
ZBTB41	-0.0299794	0.797249	-0.0895744	0.98529
ZBTB43	-0.00470316	0.957793	0.0199813	0.99599
ZBTB44	-0.0313612	0.717372	-0.0512237	0.97935
ZBTB45	0.193912	0.429783	0.311398	0.94667
ZBTB46	0.267305	0.279121	0.0720323	0.939005
ZBTB46-AS1	-0.106701	0.649067	-0.0602598	0.978203
ZBTB47	0.0611009	0.805636	0.0382488	0.985355
ZBTB48	0.111575	0.616109	0.0567892	0.974351
ZBTB49	-0.124888	0.543347	-0.0644787	0.968991
ZBTB5	0.170814	0.190174	0.279802	0.907271
ZBTB6	-0.112204	0.57843	-0.080045	0.972847
ZBTB7A	0.00828118	0.964857	0.0292399	0.99658
ZBTB7B	0.419193	0.120405	0.395162	0.899041
ZBTB7C	0.141653	0.513016	0.0439083	0.968118
ZBTB8A	0.0516834	0.69838	0.113461	0.978203
ZBTB8B	0.192334	0.313445	0.0909044	0.939005
ZBTB8OS	0.0500165	0.764509	0.122075	0.982772
ZC2HC1A	-0.114461	0.591411	-0.127519	0.973864
ZC2HC1C	0.0146057	0.934479	0.144141	0.995961
ZC3H10	0.161173	0.437869	0.071959	0.947598
ZC3H11A	0.0390539	0.593047	0.02276	0.973864
ZC3H12A	-0.111364	0.660579	0.0649294	0.978203
ZC3H12B	-0.210299	0.0966833	-0.222687	0.893964
ZC3H12C	-0.0357268	0.757484	-0.12121	0.982772
ZC3H12D	-0.266187	0.278449	-0.194595	0.939005
ZC3H13	0.0802404	0.401344	0.0723676	0.942933
ZC3H14	-0.137216	0.147336	-0.102644	0.903293
ZC3H15	-0.00194921	0.990404	0.0521477	0.998745
ZC3H18	-0.124957	0.526575	-0.0310674	0.968991
ZC3H3	0.075845	0.734654	0.0604116	0.98024
ZC3H4	0.267053	0.186185	0.207787	0.906212
ZC3H6	0.0500475	0.550887	0.00117451	0.968991
ZC3H7A	0.075105	0.444837	0.0557167	0.947727
ZC3H7B	-0.0853437	0.663137	-0.0460475	0.978203
ZC3H8	-0.0578908	0.800852	-0.00472764	0.98529
ZC3HAV1	0.117161	0.392345	0.0677303	0.939324
ZC3HAV1L	-0.134465	0.588039	-0.199009	0.973864
ZC3HC1	0.117411	0.490151	0.130083	0.960393
ZC4H2	0.00563592	0.97656	0.0154838	0.997685
ZCCHC10	0.0549386	0.7993	-0.0164026	0.98529
ZCCHC11	0.000607225	0.995131	-0.00349588	0.999481
ZCCHC12	0.137275	0.634199	0.0921596	0.97775
ZCCHC14	0.0384484	0.699418	0.0256252	0.978203
ZCCHC17	-0.0677535	0.588165	-0.0977007	0.973864
ZCCHC18	-0.0237689	0.919343	0.0576872	0.994654
ZCCHC2	0.0664953	0.56228	0.0907679	0.969733
ZCCHC24	0.31933	0.195157	0.288469	0.907538
ZCCHC3	-0.0213188	0.911343	-0.0150422	0.994654
ZCCHC4	-0.265426	0.130999	-0.242599	0.903293
ZCCHC6	-0.0549914	0.502122	-0.0455461	0.963826
ZCCHC7	-0.103099	0.386517	-0.0370299	0.939005
ZCCHC8	0.158269	0.271253	0.162728	0.937513
ZCCHC9	0.0544572	0.788332	-0.00752654	0.98529
ZCRB1	0.194644	0.202557	0.120879	0.914764
ZCWPW1	0.0998663	0.658617	0.00293807	0.978203
ZCWPW2	0.181059	0.404924	0.0917643	0.943289
ZDBF2	-0.0882286	0.530722	-0.0319074	0.968991
ZDHHC1	-0.139005	0.578283	-0.0980809	0.972847
ZDHHC11	0.323413	0.152174	0.467017	0.903293
ZDHHC11B	-0.214847	0.314153	-0.109895	0.939005
ZDHHC13	-0.0298203	0.9148	-0.117335	0.994654
ZDHHC14	0.141612	0.321053	0.128048	0.939005
ZDHHC15	-0.320064	0.149763	-0.280883	0.903293
ZDHHC16	-0.185944	0.146615	-0.145188	0.903293
ZDHHC17	0.00328686	0.985223	0.0114436	0.997691
ZDHHC18	0.0237159	0.91397	0.0293104	0.994654
ZDHHC2	0.0613771	0.613257	-0.0103375	0.974351
ZDHHC20	0.0365456	0.753432	-0.0283721	0.982772
ZDHHC21	-0.0172765	0.908781	-0.0395922	0.994654
ZDHHC22	-0.0703553	0.592105	-0.0404542	0.973864
ZDHHC23	-0.171728	0.536252	-0.168145	0.968991
ZDHHC24	0.152838	0.428946	0.173722	0.946587
ZDHHC3	0.000378182	0.996897	-0.00437863	0.999764
ZDHHC4	-0.226915	0.160857	-0.236576	0.903293
ZDHHC5	0.0736179	0.483773	0.0910462	0.959191
ZDHHC6	0.215672	0.114703	0.17073	0.895406
ZDHHC7	0.0421286	0.754528	0.00852119	0.982772
ZDHHC8	-0.0972405	0.742652	-0.108551	0.981274
ZDHHC9	0.415871	0.00927662	0.311481	0.840223
ZEB1	0.0141413	0.864328	-0.0179114	0.990757
ZEB1-AS1	0.199385	0.385622	0.127635	0.939005
ZEB2	0.218633	0.102564	0.191783	0.893964
ZER1	-0.202286	0.124113	-0.171395	0.899841
ZFAND1	-0.113732	0.605794	-0.115673	0.974076
ZFAND2A	-0.00999916	0.962317	0.0720431	0.996461
ZFAND2B	0.0853437	0.659999	0.0383521	0.978203
ZFAND3	-0.0683578	0.708657	-0.0109511	0.97869
ZFAND4	0.127669	0.446074	0.0947452	0.947929
ZFAND5	-0.0451478	0.734608	-0.0680665	0.98024
ZFAND6	0.0724269	0.680489	0.0449708	0.978203
ZFAS1	0.121958	0.535275	0.0860557	0.968991
ZFAT	-0.262059	0.0401596	-0.206253	0.893964
ZFC3H1	-0.0176769	0.817093	-0.00640274	0.986382
ZFHX2	-0.0176725	0.899129	0.0292247	0.993831
ZFHX3	0.165739	0.250762	0.17244	0.934339
ZFHX4	0.258843	0.0515489	0.20822	0.893964
ZFP1	-0.0869977	0.680887	-0.143546	0.978203
ZFP14	-0.144404	0.3149	-0.139692	0.939005
ZFP2	0.398407	0.0542371	0.462691	0.893964
ZFP28	-0.108794	0.427548	-0.0652545	0.94599
ZFP3	0.12772	0.470098	0.0893606	0.958166
ZFP30	0.1697	0.242835	0.170505	0.932035
ZFP36	0.173651	0.546283	0.164645	0.968991
ZFP36L1	0.136615	0.421812	0.0749159	0.944485
ZFP36L2	0.308905	0.137875	0.235786	0.903293
ZFP37	-0.134007	0.541828	-0.158491	0.968991
ZFP41	-0.0246	0.902205	-0.00197017	0.994358
ZFP62	0.0113269	0.935699	0.0485835	0.995961
ZFP64	0.529122	0.00662458	0.51585	0.83425
ZFP69	-0.184498	0.308268	-0.24906	0.939005
ZFP69B	-0.408627	0.0366634	-0.230456	0.893964
ZFP82	-0.364805	0.10312	-0.324024	0.893964
ZFP90	0.096245	0.385268	0.0763854	0.939005
ZFP91	0.0987174	0.321628	0.0562384	0.939005
ZFP92	-0.102645	0.604818	-0.15044	0.974076
ZFPL1	0.231703	0.208028	0.232927	0.917093
ZFPM1	-0.278179	0.360911	-0.18455	0.939005
ZFPM2	-0.29747	0.0511194	-0.246757	0.893964
ZFR	0.0436356	0.524363	0.0296254	0.968991
ZFR2	-0.0404846	0.83841	0.0166144	0.987845
ZFX	0.0882495	0.414823	0.0764047	0.943289
ZFY	-0.0685694	0.872929	-0.0768452	0.991212
ZFYVE1	0.0904359	0.410815	0.0707548	0.943289
ZFYVE16	0.254412	0.0262509	0.244316	0.893964
ZFYVE19	-0.0364294	0.852831	-0.0472093	0.989116
ZFYVE21	0.0395214	0.795258	-0.00189159	0.98529
ZFYVE26	0.075087	0.473742	0.0702138	0.958916
ZFYVE27	-0.0929578	0.50277	-0.0664614	0.964318
ZFYVE28	-0.11788	0.595781	-0.0377931	0.973864
ZFYVE9	-0.130523	0.211643	-0.100655	0.919732
ZGLP1	-0.381403	0.108601	-0.24981	0.893964
ZGPAT	0.0695663	0.814284	0.140833	0.985831
ZGRF1	0.176155	0.313337	0.131817	0.939005
ZHX1	0.079447	0.3524	0.026113	0.939005
ZHX2	0.162411	0.36132	0.115743	0.939005
ZHX3	-0.0187869	0.869098	-0.0563405	0.990757
ZIC1	0.429045	0.0623221	0.393473	0.893964
ZIC2	-0.256	0.412334	-0.303788	0.943289
ZIC3	0.207707	0.293467	0.0840141	0.939005
ZIC4	0.672727	0.00387586	0.661199	0.83425
ZIC5	-0.0356499	0.886569	-0.0275284	0.993194
ZIK1	-0.206128	0.344529	-0.0747306	0.939005
ZIM2	0.221909	0.338531	0.181641	0.939005
ZIM2-AS1	-0.224116	0.219921	-0.0895436	0.921922
ZKSCAN1	0.0916409	0.24215	0.0683933	0.932035
ZKSCAN2	-0.0547958	0.722367	0.0310991	0.98024
ZKSCAN3	0.105859	0.578068	0.123386	0.972826
ZKSCAN4	-0.0709546	0.737196	-0.131877	0.980633
ZKSCAN5	-0.0671111	0.529686	-0.0333649	0.968991
ZKSCAN7	0.245137	0.26581	0.16164	0.935637
ZKSCAN8	-0.123827	0.174537	-0.0602875	0.903791
ZMAT1	0.0610074	0.709338	0.0395356	0.978733
ZMAT2	0.0662141	0.662039	0.0147931	0.978203
ZMAT3	-0.036002	0.687961	-0.0572305	0.978203
ZMAT4	-0.24509	0.317808	-0.206848	0.939005
ZMAT5	0.4634	0.0737659	0.479889	0.893964
ZMIZ1	0.0515913	0.794777	0.0588631	0.98529
ZMIZ1-AS1	0.434587	0.0360607	0.277433	0.893964
ZMIZ2	0.0125409	0.950802	-0.0214984	0.99599
ZMPSTE24	0.112466	0.474975	0.0928122	0.958916
ZMYM1	0.136756	0.507077	0.136931	0.966312
ZMYM2	0.0564912	0.528087	0.0278659	0.968991
ZMYM3	-0.0210626	0.796176	0.0186508	0.98529
ZMYM4	0.0833698	0.318849	0.060873	0.939005
ZMYM5	-0.253787	0.0747972	-0.200481	0.893964
ZMYM6	0.138886	0.413368	0.128537	0.943289
ZMYND11	0.039164	0.507912	-0.00210187	0.966312
ZMYND12	0.0169174	0.935315	0.0427913	0.995961
ZMYND19	0.0944904	0.6414	0.0767742	0.978203
ZMYND8	0.0169369	0.859628	-0.00231354	0.990454
ZNF10	0.00955935	0.958391	0.0069553	0.99599
ZNF101	0.0956605	0.560563	0.0932236	0.969733
ZNF106	0.0288173	0.607254	-0.0157068	0.974076
ZNF107	0.176465	0.352581	0.168545	0.939005
ZNF112	-0.042488	0.795878	-0.00846359	0.98529
ZNF117	0.110503	0.416709	0.0986408	0.943289
ZNF12	0.125019	0.284502	0.0991914	0.939005
ZNF121	0.288063	0.0925341	0.258701	0.893964
ZNF124	-0.051734	0.74574	-0.0879217	0.98208
ZNF131	0.0716081	0.596335	0.10963	0.973864
ZNF132	-0.0179158	0.90458	0.0230101	0.994654
ZNF133	-0.417028	0.000659667	-0.351581	0.83425
ZNF134	-0.0394989	0.810553	0.0266633	0.985481
ZNF135	-0.0240368	0.877546	0.084889	0.99247
ZNF136	-0.198891	0.352168	-0.297181	0.939005
ZNF137P	-0.234609	0.290578	-0.0812637	0.939005
ZNF138	-0.289027	0.0534583	-0.261238	0.893964
ZNF14	-0.17704	0.310877	-0.128397	0.939005
ZNF140	-0.293471	0.168731	-0.247556	0.903293
ZNF141	-0.154463	0.320634	-0.169393	0.939005
ZNF142	0.00969829	0.949284	0.00681859	0.99599
ZNF143	0.388878	0.027863	0.308251	0.893964
ZNF146	0.113864	0.277949	0.142016	0.939005
ZNF148	0.0558596	0.558451	0.0124516	0.969733
ZNF154	-0.181925	0.0840844	-0.175128	0.893964
ZNF155	-0.0378923	0.875503	-0.0822788	0.99157
ZNF157	-0.289744	0.152924	-0.100193	0.903293
ZNF16	-0.010724	0.960359	-0.0341234	0.996327
ZNF160	0.0717185	0.476223	0.0722809	0.958964
ZNF169	-0.0202114	0.915087	0.0405437	0.994654
ZNF17	-0.11168	0.469902	-0.00427625	0.958166
ZNF174	-0.112631	0.613093	-0.105441	0.974351
ZNF175	-0.0538093	0.717135	-0.0529889	0.97935
ZNF18	-0.13052	0.432832	-0.12028	0.947153
ZNF180	-0.109786	0.584681	-0.127871	0.973864
ZNF181	-0.0631711	0.670652	-0.118064	0.978203
ZNF182	-0.157457	0.341627	-0.130846	0.939005
ZNF184	-0.276632	0.116534	-0.211787	0.895406
ZNF185	-0.310839	0.170199	-0.299585	0.903293
ZNF189	-0.0922551	0.500652	-0.0362735	0.962713
ZNF19	-0.0342375	0.870824	-0.0495482	0.990757
ZNF192P1	0.0640835	0.792791	0.119244	0.98529
ZNF195	0.0433417	0.798799	0.0672911	0.98529
ZNF197	0.0250704	0.777265	0.0633535	0.982772
ZNF2	-0.510505	0.0125961	-0.496166	0.848134
ZNF200	-0.104661	0.63755	0.00441897	0.978112
ZNF202	-0.23192	0.177153	-0.208511	0.905894
ZNF204P	-0.264421	0.232013	-0.209707	0.928448
ZNF205	0.368177	0.142952	0.367129	0.903293
ZNF207	-0.0337789	0.748008	-0.0522193	0.98208
ZNF208	0.461675	0.0393595	0.501366	0.893964
ZNF211	-0.0596895	0.712927	-0.057872	0.97935
ZNF212	-0.00605812	0.970833	0.0597387	0.997685
ZNF213	0.133182	0.597457	0.157255	0.974076
ZNF213-AS1	0.103298	0.584537	0.175047	0.973864
ZNF214	-0.204172	0.387675	-0.240078	0.939005
ZNF215	-0.283372	0.280205	-0.322067	0.939005
ZNF217	0.0656671	0.766789	0.143929	0.982772
ZNF219	-0.276994	0.33019	-0.265207	0.939005
ZNF22	0.139486	0.422938	0.0755994	0.944485
ZNF221	-0.04721	0.794822	-0.0282556	0.98529
ZNF222	0.00266556	0.990949	0.0591023	0.998824
ZNF223	-0.206024	0.283465	-0.153043	0.939005
ZNF224	-0.113021	0.562848	-0.134077	0.969733
ZNF225	-0.21265	0.209986	-0.218394	0.919387
ZNF226	-0.000833574	0.994136	0.0244852	0.999394
ZNF227	0.0958378	0.470437	0.108238	0.958166
ZNF229	-0.0215875	0.904124	-0.0201351	0.994654
ZNF23	0.113985	0.468696	0.0824274	0.957738
ZNF230	-0.381655	0.132148	-0.508356	0.903293
ZNF232	0.0633716	0.769968	0.10531	0.982772
ZNF233	-0.00980624	0.957511	-0.0517991	0.99599
ZNF234	0.16843	0.251636	0.18443	0.934425
ZNF235	0.286651	0.0838998	0.311562	0.893964
ZNF236	0.0591721	0.419979	0.101064	0.943566
ZNF239	-0.402189	0.0942671	-0.36959	0.893964
ZNF24	0.1521	0.0592535	0.10368	0.893964
ZNF248	0.117073	0.211388	0.128038	0.919732
ZNF25	-0.147779	0.328695	-0.0853161	0.939005
ZNF250	-0.0163084	0.889499	-0.0362774	0.993628
ZNF252P	0.17091	0.145659	0.101196	0.903293
ZNF253	0.237077	0.104225	0.237136	0.893964
ZNF254	-0.0507664	0.637629	-0.00537978	0.978112
ZNF256	0.120971	0.53456	0.238374	0.968991
ZNF257	-0.115293	0.513207	-0.134376	0.968361
ZNF26	0.0357252	0.854776	0.0722054	0.989352
ZNF260	0.086246	0.531089	-0.0105253	0.968991
ZNF263	0.023731	0.833965	-0.0173204	0.987845
ZNF264	0.0575837	0.494501	0.0454731	0.960607
ZNF266	0.0939875	0.518679	0.117051	0.968401
ZNF267	0.12072	0.617772	0.054356	0.974474
ZNF268	0.126678	0.475689	0.0851021	0.958916
ZNF271P	-0.082463	0.506676	-0.0576975	0.966312
ZNF273	-0.0357778	0.841861	-0.0012068	0.987845
ZNF274	0.257397	0.132589	0.274629	0.903293
ZNF275	0.183778	0.16087	0.207161	0.903293
ZNF276	-0.0645267	0.776349	-0.0122277	0.982772
ZNF277	0.131413	0.339649	-0.0010231	0.939005
ZNF28	0.295866	0.0761619	0.257787	0.893964
ZNF280C	0.241917	0.25202	0.280308	0.934425
ZNF280D	0.042821	0.711093	0.0623384	0.979112
ZNF281	0.143547	0.31566	0.121475	0.939005
ZNF282	0.235031	0.275046	0.239189	0.939005
ZNF283	0.174717	0.368125	0.0663484	0.939005
ZNF284	-0.100537	0.628645	-0.0248461	0.976852
ZNF285	0.0618252	0.785889	0.0863566	0.984719
ZNF286A	0.0716391	0.698053	-0.000365241	0.978203
ZNF286B	-0.0456942	0.851231	-0.0142333	0.989116
ZNF287	0.235785	0.194409	0.233355	0.907434
ZNF292	0.069981	0.474872	0.0497349	0.958916
ZNF3	0.352858	0.0324534	0.383137	0.893964
ZNF30	0.00301876	0.988574	0.0968176	0.998579
ZNF300	0.152461	0.548913	0.183888	0.968991
ZNF300P1	0.0297856	0.892018	-0.0253885	0.993634
ZNF302	-0.0133764	0.921649	0.00958526	0.994745
ZNF304	-0.21514	0.196432	-0.195212	0.908787
ZNF316	0.0589835	0.75634	0.0287695	0.982772
ZNF317	-0.00292947	0.984119	-0.00933581	0.997685
ZNF318	-0.134719	0.11696	-0.109087	0.89564
ZNF319	-0.079815	0.688658	-0.118922	0.978203
ZNF32	-0.342151	0.0362351	-0.241912	0.893964
ZNF320	-0.023404	0.86898	-0.00113697	0.990757
ZNF322	0.0895166	0.683689	-0.0388738	0.978203
ZNF324	0.123897	0.496773	0.0478817	0.960861
ZNF324B	-0.0841932	0.601844	-0.0321023	0.974076
ZNF326	0.25465	0.0601733	0.164997	0.893964
ZNF329	-0.0196514	0.919011	0.0654643	0.994654
ZNF330	0.0742367	0.703844	0.0429206	0.978203
ZNF331	-0.154911	0.301067	-0.0944964	0.939005
ZNF333	-0.100847	0.496567	0.0496624	0.960861
ZNF334	-0.11253	0.554816	-0.0674435	0.969733
ZNF335	0.103158	0.58151	0.103438	0.973534
ZNF337	0.0159216	0.874034	0.0498006	0.991212
ZNF337-AS1	-0.237927	0.188197	-0.252655	0.906212
ZNF33A	-0.137321	0.304827	-0.111467	0.939005
ZNF33B	-0.241879	0.195546	-0.213888	0.907792
ZNF33BP1	0.281271	0.301511	0.320868	0.939005
ZNF34	0.0237543	0.898053	0.0588611	0.993831
ZNF341	-0.0113407	0.953779	0.0347632	0.99599
ZNF343	-0.344701	0.0147864	-0.317206	0.876736
ZNF345	0.0295034	0.890011	-0.044029	0.993628
ZNF346	0.116937	0.388028	0.105923	0.939005
ZNF347	0.11675	0.491691	0.0863161	0.960607
ZNF35	0.174884	0.267557	0.128416	0.935637
ZNF350	-0.0989234	0.551111	-0.192182	0.968991
ZNF354A	-0.0881982	0.652898	-0.103417	0.978203
ZNF354B	0.21412	0.233349	0.154615	0.928448
ZNF354C	0.00261753	0.981237	0.00872376	0.997685
ZNF358	-0.0669695	0.824932	-0.11236	0.987215
ZNF362	0.181261	0.264231	0.183325	0.935637
ZNF365	-0.245003	0.120526	-0.226528	0.899041
ZNF366	0.555016	0.0107492	0.396207	0.848134
ZNF367	0.0357453	0.897827	0.0109471	0.993831
ZNF37A	-0.0938852	0.328844	-0.0905323	0.939005
ZNF37BP	-0.18034	0.0471897	-0.148448	0.893964
ZNF382	0.0574235	0.716824	0.101113	0.97935
ZNF383	0.0607185	0.762028	0.116933	0.982772
ZNF384	0.156514	0.175291	0.134798	0.904513
ZNF385A	0.144657	0.627813	0.205088	0.976828
ZNF385B	-0.146555	0.425231	-0.0848402	0.944485
ZNF385C	0.281016	0.244713	0.300613	0.932035
ZNF385D	0.00795713	0.958079	-0.0111145	0.99599
ZNF391	-0.120118	0.555686	-0.0285453	0.969733
ZNF394	-0.242149	0.130524	-0.257099	0.903293
ZNF395	0.0255265	0.883236	0.00921756	0.993194
ZNF396	-0.457526	0.0350299	-0.383874	0.893964
ZNF397	0.0359776	0.71275	-0.0012525	0.97935
ZNF398	-0.0507665	0.61453	-0.0572257	0.974351
ZNF404	0.340473	0.111285	0.192764	0.893964
ZNF407	0.163453	0.0780506	0.142129	0.893964
ZNF408	-0.192007	0.356579	-0.203983	0.939005
ZNF41	-0.197684	0.156446	-0.206203	0.903293
ZNF410	0.0618418	0.620658	0.0488932	0.975389
ZNF415	0.231024	0.093785	0.122756	0.893964
ZNF416	-0.211452	0.297471	-0.100091	0.939005
ZNF417	-0.107514	0.34629	-0.0771179	0.939005
ZNF418	-0.130384	0.251176	-0.10081	0.934339
ZNF419	0.112001	0.57625	0.0572986	0.972339
ZNF420	-0.0436681	0.753398	-0.0698593	0.982772
ZNF423	0.150586	0.577754	0.141477	0.972826
ZNF425	0.113285	0.627967	0.183385	0.976852
ZNF426	0.16784	0.331876	0.122926	0.939005
ZNF428	0.159906	0.444254	0.165986	0.947727
ZNF429	0.245242	0.185754	0.236638	0.906212
ZNF43	-0.0544091	0.786651	-0.0738769	0.984953
ZNF430	-0.0489847	0.817154	-0.0395386	0.986382
ZNF431	0.122713	0.417277	0.0836887	0.943358
ZNF432	0.0604226	0.665356	0.146447	0.978203
ZNF433	-0.0826936	0.761181	-0.0178113	0.982772
ZNF436	0.127017	0.306838	0.104858	0.939005
ZNF436-AS1	0.000586815	0.997554	-0.0160819	0.999801
ZNF438	0.176271	0.279272	0.137033	0.939005
ZNF439	0.0222733	0.910284	0.0975254	0.994654
ZNF44	0.11992	0.45171	0.0938957	0.951985
ZNF440	-0.167837	0.443356	-0.12208	0.947727
ZNF441	-0.0739596	0.751017	-0.0589189	0.98208
ZNF442	0.381356	0.102582	0.3981	0.893964
ZNF443	0.0996796	0.636781	0.0372843	0.978112
ZNF444	-0.289901	0.136728	-0.367971	0.903293
ZNF445	-0.116205	0.16869	-0.0956294	0.903293
ZNF446	-0.374841	0.0205039	-0.308252	0.893964
ZNF449	-0.0949022	0.668178	-0.231071	0.978203
ZNF45	-0.122231	0.501399	-0.145822	0.963188
ZNF451	-0.0691895	0.521492	-0.0698588	0.968991
ZNF454	-0.353724	0.089156	-0.252791	0.893964
ZNF460	-0.0375622	0.62734	0.0304791	0.976828
ZNF461	0.119785	0.468307	0.0444862	0.957719
ZNF462	0.0760133	0.572293	0.00803092	0.970947
ZNF467	0.16213	0.600325	0.0667537	0.974076
ZNF468	-0.291091	0.151734	-0.197662	0.903293
ZNF469	0.0298884	0.921302	-0.00897933	0.994694
ZNF470	-0.15839	0.252805	-0.169986	0.93508
ZNF471	0.054747	0.573231	0.0435528	0.970947
ZNF473	-0.3265	0.12316	-0.204251	0.899041
ZNF48	-0.348392	0.0517439	-0.220877	0.893964
ZNF480	0.13593	0.379564	0.0993123	0.939005
ZNF483	-0.179102	0.310032	-0.137663	0.939005
ZNF484	-0.106983	0.259964	-0.101842	0.935637
ZNF485	0.0814474	0.679437	0.0356292	0.978203
ZNF486	0.485028	0.00779108	0.369459	0.83425
ZNF487	-0.15851	0.493404	-0.0151185	0.960607
ZNF488	0.164378	0.443502	0.101113	0.947727
ZNF490	-0.0625877	0.55556	-0.0574629	0.969733
ZNF491	0.196469	0.467729	0.110202	0.957419
ZNF493	-0.0916265	0.507806	-0.024147	0.966312
ZNF496	0.20011	0.118683	0.216151	0.896851
ZNF497	0.00171353	0.993821	0.163686	0.999394
ZNF500	-0.0711895	0.752455	0.0620477	0.982655
ZNF501	0.2423	0.233911	-0.0582815	0.928448
ZNF502	0.26595	0.288704	0.0888547	0.939005
ZNF503	-0.337071	0.109742	-0.295846	0.893964
ZNF506	0.051735	0.694351	0.106299	0.978203
ZNF507	0.105723	0.219164	0.0770898	0.921922
ZNF510	-0.11999	0.356755	-0.0675177	0.939005
ZNF511	-0.448817	0.0715548	-0.326501	0.893964
ZNF512	0.174353	0.184733	0.174943	0.906212
ZNF512B	-0.287891	0.213221	-0.240943	0.920538
ZNF513	-0.151146	0.532914	-0.110245	0.968991
ZNF514	0.0626141	0.63486	0.056365	0.97775
ZNF516	0.158943	0.389928	0.100779	0.939005
ZNF517	0.0430165	0.873355	0.0775374	0.991212
ZNF518A	0.0865169	0.428527	0.104135	0.946346
ZNF518B	-0.185616	0.0762213	-0.185484	0.893964
ZNF519	-0.510777	0.00849041	-0.369786	0.83425
ZNF521	0.0143962	0.912241	-0.0177645	0.994654
ZNF524	0.240193	0.343877	0.191471	0.939005
ZNF525	0.0118032	0.943417	0.0175071	0.99599
ZNF526	0.331705	0.0676552	0.318704	0.893964
ZNF527	0.139381	0.37341	0.148798	0.939005
ZNF528	0.18225	0.146318	0.184609	0.903293
ZNF528-AS1	0.229989	0.319197	0.225045	0.939005
ZNF529	0.0322198	0.754622	0.0240189	0.982772
ZNF529-AS1	-0.0819249	0.740115	-0.161244	0.981274
ZNF530	-0.267784	0.121521	-0.169089	0.899041
ZNF532	0.0739473	0.39548	0.0510297	0.940789
ZNF534	-0.383437	0.151504	-0.396316	0.903293
ZNF536	0.0984847	0.510681	0.161502	0.967639
ZNF540	-0.386182	0.057072	-0.255988	0.893964
ZNF541	0.337417	0.187022	0.327959	0.906212
ZNF542P	-0.409612	0.0596554	-0.313163	0.893964
ZNF543	0.0281589	0.835251	0.0127277	0.987845
ZNF544	0.0260213	0.78021	0.0739521	0.983416
ZNF546	0.104983	0.420442	0.0900856	0.943566
ZNF547	-0.065783	0.770825	-0.105604	0.982772
ZNF548	0.279827	0.0564592	0.185604	0.893964
ZNF549	-0.200824	0.255165	-0.273009	0.935637
ZNF550	-0.292137	0.0843267	-0.256242	0.893964
ZNF551	0.13695	0.374868	0.154235	0.939005
ZNF552	-0.119121	0.439703	-0.103383	0.947727
ZNF554	-0.0185837	0.92685	0.0409458	0.995267
ZNF555	-0.0150725	0.895654	-0.0312914	0.993831
ZNF557	-0.129225	0.486524	-0.104418	0.959191
ZNF558	-0.123416	0.354748	-0.0366577	0.939005
ZNF559	-0.209851	0.155148	-0.160285	0.903293
ZNF561	-0.122209	0.452094	-0.0437297	0.951985
ZNF561-AS1	-0.0125284	0.952701	-0.0499411	0.99599
ZNF562	0.0320102	0.730287	0.0106908	0.98024
ZNF563	0.110581	0.536959	0.115602	0.968991
ZNF564	0.352644	0.0625725	0.234571	0.893964
ZNF565	-0.0158754	0.935024	0.0366424	0.995961
ZNF566	-0.0520496	0.757284	-0.0590431	0.982772
ZNF567	0.0321948	0.874204	0.00193863	0.991212
ZNF568	-0.00379918	0.981277	-0.0513168	0.997685
ZNF569	0.170444	0.398357	0.181245	0.941753
ZNF57	0.479791	0.0302464	0.524926	0.893964
ZNF570	0.0336336	0.885876	-0.00425878	0.993194
ZNF571	-0.188885	0.346158	-0.181895	0.939005
ZNF571-AS1	0.158829	0.430113	0.248652	0.946989
ZNF572	0.0403915	0.82361	0.107009	0.987215
ZNF573	-0.0279912	0.872845	-0.0438069	0.991212
ZNF574	0.352583	0.154962	0.342319	0.903293
ZNF575	0.140025	0.550725	0.175293	0.968991
ZNF576	-0.323711	0.0933935	-0.340356	0.893964
ZNF577	0.236297	0.13378	0.250501	0.903293
ZNF578	0.141047	0.512825	0.215954	0.968118
ZNF579	0.429331	0.0978329	0.362871	0.893964
ZNF580	0.0444241	0.853415	0.0760141	0.989176
ZNF581	0.73733	0.00549201	0.683276	0.83425
ZNF582	-0.200055	0.333611	-0.0312224	0.939005
ZNF582-AS1	-0.344496	0.174992	-0.302204	0.903791
ZNF583	-0.259253	0.235313	-0.27104	0.929022
ZNF584	0.0385841	0.826386	0.0809567	0.987215
ZNF585A	-0.100244	0.459415	-0.0948592	0.955181
ZNF585B	-0.0834727	0.442172	-0.0367016	0.947727
ZNF586	-0.0976138	0.448497	-0.119898	0.950246
ZNF587	-0.0316347	0.71165	0.0104844	0.979315
ZNF587B	0.158845	0.292882	0.128322	0.939005
ZNF589	0.255537	0.108202	0.238387	0.893964
ZNF592	-0.0607231	0.667129	-0.0698161	0.978203
ZNF593	0.176459	0.427442	0.245702	0.94599
ZNF594	-0.160687	0.13482	-0.140556	0.903293
ZNF595	0.0194631	0.911395	0.0317632	0.994654
ZNF596	0.0967873	0.695697	-0.00234698	0.978203
ZNF597	0.0195672	0.932185	0.0750974	0.995961
ZNF598	-0.151176	0.54708	-0.0446582	0.968991
ZNF599	0.0442188	0.819043	0.00742983	0.98678
ZNF600	0.240846	0.26932	0.196284	0.936972
ZNF605	-0.101629	0.303606	-0.0427851	0.939005
ZNF606	-0.0964446	0.564597	-0.192691	0.970047
ZNF607	0.188819	0.299289	0.180534	0.939005
ZNF608	0.172291	0.176063	0.141747	0.904842
ZNF609	-0.0273723	0.735666	-0.0397378	0.98042
ZNF610	-0.0409423	0.818199	-0.0575667	0.9867
ZNF611	-0.013337	0.910358	-0.0457076	0.994654
ZNF613	-0.0175339	0.93595	-0.0818235	0.995961
ZNF614	-0.387987	0.0361121	-0.33466	0.893964
ZNF615	0.112741	0.45209	0.2074	0.951985
ZNF616	0.227407	0.227525	0.232978	0.925003
ZNF618	0.0399564	0.832414	0.00467421	0.987845
ZNF619	-0.0119319	0.949303	-0.0193926	0.99599
ZNF620	0.199571	0.330719	0.304666	0.939005
ZNF621	0.127459	0.289273	0.0847772	0.939005
ZNF622	0.0254495	0.866385	-0.0231482	0.990757
ZNF624	0.0852301	0.692134	0.132522	0.978203
ZNF625	-0.144914	0.494759	-0.196904	0.960607
ZNF626	0.265262	0.10248	0.204171	0.893964
ZNF627	-0.223508	0.300933	-0.144486	0.939005
ZNF628	0.169619	0.525503	0.201515	0.968991
ZNF629	0.0248411	0.863399	0.00277813	0.990672
ZNF630	-0.0736306	0.741366	-0.0635003	0.981274
ZNF638	0.0470358	0.490531	0.0596154	0.960393
ZNF639	0.0145677	0.936191	-0.0109162	0.995961
ZNF641	0.0198654	0.850772	-0.0351135	0.989081
ZNF644	0.0893207	0.478904	0.00585781	0.959191
ZNF646	0.0504848	0.810716	0.147074	0.985488
ZNF649	0.224885	0.113082	0.316764	0.895406
ZNF652	0.0446959	0.691837	-0.0269339	0.978203
ZNF653	-0.0706259	0.772346	-0.127039	0.982772
ZNF654	0.0484964	0.784755	0.051511	0.984719
ZNF655	-0.0411259	0.628345	-0.0466191	0.976852
ZNF658	0.199341	0.382003	0.240981	0.939005
ZNF658B	-0.0471851	0.830802	-0.0901393	0.987845
ZNF660	0.188755	0.272862	0.156166	0.937868
ZNF662	0.0707703	0.670884	0.0710388	0.978203
ZNF663P	0.10427	0.647242	0.0178622	0.978203
ZNF664	0.0840669	0.410056	0.0374625	0.943289
ZNF665	0.26412	0.146976	0.25308	0.903293
ZNF667	-0.527125	0.00127999	-0.398414	0.83425
ZNF667-AS1	-0.0749223	0.703216	-0.0506774	0.978203
ZNF668	-0.0107678	0.962739	0.0445334	0.996461
ZNF669	-0.108166	0.639543	-0.152271	0.978203
ZNF670	-0.118346	0.67395	-0.109229	0.978203
ZNF671	0.0260167	0.87398	0.100527	0.991212
ZNF672	0.479221	0.00799203	0.294068	0.83425
ZNF674	-0.0827855	0.684361	-0.199919	0.978203
ZNF674-AS1	0.424968	0.057471	0.441407	0.893964
ZNF675	0.267106	0.185786	0.215267	0.906212
ZNF677	0.0113235	0.953106	-0.038756	0.99599
ZNF678	0.130532	0.303503	0.0991751	0.939005
ZNF680	0.172788	0.174073	0.121309	0.903791
ZNF681	-0.0743912	0.706632	-0.0394309	0.97869
ZNF682	-0.166396	0.416398	-0.126473	0.943289
ZNF684	-0.00729899	0.965786	0.00468439	0.996908
ZNF687	-0.0287915	0.893378	-0.115473	0.993634
ZNF688	0.517241	0.0387822	0.485368	0.893964
ZNF689	-0.12835	0.554973	-0.0853097	0.969733
ZNF69	-0.1928	0.273042	-0.169465	0.937868
ZNF691	0.162431	0.387765	0.218166	0.939005
ZNF692	-0.135234	0.401711	-0.0103999	0.942933
ZNF696	-0.157464	0.438208	-0.105298	0.947598
ZNF697	-0.230899	0.168662	-0.104276	0.903293
ZNF699	-0.171284	0.411761	-0.151294	0.943289
ZNF7	-0.00448928	0.969356	-0.010007	0.997669
ZNF70	0.100175	0.593056	0.065788	0.973864
ZNF700	0.124796	0.433481	0.0965135	0.947153
ZNF701	0.0339749	0.82857	0.126101	0.987598
ZNF702P	-0.403162	0.0965529	-0.256915	0.893964
ZNF703	0.588511	0.0204263	0.560582	0.893964
ZNF704	-0.0230815	0.768689	-0.0420212	0.982772
ZNF706	0.0399393	0.700847	0.0707336	0.978203
ZNF708	0.0797842	0.548587	0.137807	0.968991
ZNF709	0.0749632	0.676719	0.114248	0.978203
ZNF71	0.247207	0.135967	0.265922	0.903293
ZNF710	0.193547	0.373906	0.131363	0.939005
ZNF711	-0.00298573	0.987624	0.0516501	0.998429
ZNF713	0.140967	0.388892	0.0884973	0.939005
ZNF714	-0.150317	0.35332	-0.188067	0.939005
ZNF717	0.120246	0.398383	0.0833127	0.941753
ZNF718	-0.1589	0.398404	-0.127084	0.941753
ZNF720	-0.134438	0.434845	-0.0161019	0.947572
ZNF721	-0.0310201	0.763644	-0.0124063	0.982772
ZNF727	0.223911	0.358967	0.166018	0.939005
ZNF728	0.285618	0.17337	0.200589	0.903293
ZNF732	0.0487163	0.826979	-0.00619042	0.987215
ZNF736	-0.113434	0.371134	-0.0877103	0.939005
ZNF737	0.00535461	0.962058	0.0627663	0.996461
ZNF738	-0.228765	0.286435	-0.0926439	0.939005
ZNF74	0.123797	0.431668	0.0849331	0.947153
ZNF740	0.113255	0.252812	0.103679	0.93508
ZNF746	0.199263	0.267343	0.220656	0.935637
ZNF747	0.107829	0.560808	0.0210779	0.969733
ZNF749	0.0285049	0.891	0.103909	0.993634
ZNF750	-0.0923218	0.639837	0.0419324	0.978203
ZNF75A	0.066688	0.695787	0.0972397	0.978203
ZNF75D	-0.188212	0.245105	-0.119802	0.932035
ZNF76	-0.0183447	0.894158	-0.0132079	0.993634
ZNF761	0.123024	0.463979	0.0684111	0.956386
ZNF763	0.148913	0.451409	0.128751	0.951949
ZNF764	-0.0238964	0.899048	-0.0288406	0.993831
ZNF765	-0.0802259	0.652506	-0.0132733	0.978203
ZNF766	-0.173311	0.337757	-0.135669	0.939005
ZNF767P	0.140882	0.167631	0.1746	0.903293
ZNF768	0.22901	0.303586	0.154973	0.939005
ZNF77	-0.0780868	0.759191	-0.0860915	0.982772
ZNF770	0.0460781	0.665784	0.0327742	0.978203
ZNF771	-0.0572577	0.804814	-0.109356	0.985355
ZNF772	-0.00789698	0.94682	0.00802403	0.99599
ZNF773	-0.0363011	0.840042	-0.028436	0.987845
ZNF774	0.051308	0.783964	0.070787	0.984719
ZNF775	0.535832	0.0602712	0.411331	0.893964
ZNF776	-0.16161	0.205747	-0.0918051	0.914764
ZNF777	0.18675	0.392499	0.104427	0.939524
ZNF778	0.0172263	0.889617	0.0364538	0.993628
ZNF780A	0.0331303	0.780745	-0.00302807	0.98393
ZNF780B	-0.00909728	0.941925	0.0441905	0.99599
ZNF781	0.112834	0.58187	0.182398	0.973534
ZNF782	0.0178423	0.902231	0.0227248	0.994358
ZNF783	0.134455	0.441235	0.148785	0.947727
ZNF784	-0.315008	0.151451	-0.331175	0.903293
ZNF785	-0.288427	0.0686088	-0.172196	0.893964
ZNF786	-0.0956313	0.633114	-0.0267304	0.97775
ZNF787	0.339522	0.245175	0.390385	0.932035
ZNF788	-0.247708	0.232858	-0.252611	0.928448
ZNF789	0.127671	0.315147	0.110772	0.939005
ZNF79	0.158797	0.327089	0.0850384	0.939005
ZNF790	0.0214898	0.892081	0.0106726	0.993634
ZNF790-AS1	-0.136173	0.520303	-0.176467	0.968991
ZNF791	0.312158	0.0427015	0.21724	0.893964
ZNF792	0.00487768	0.979518	0.00777911	0.997685
ZNF793	-0.0615081	0.626562	-0.0810058	0.976828
ZNF799	-0.0406217	0.871939	-0.0896055	0.991022
ZNF8	-0.187653	0.186287	-0.174018	0.906212
ZNF800	-0.128594	0.168839	-0.135632	0.903293
ZNF804A	-0.267438	0.319177	-0.195276	0.939005
ZNF804B	-0.346582	0.17824	-0.287382	0.906212
ZNF805	0.0317075	0.828572	0.0490355	0.987598
ZNF808	0.00977827	0.941003	0.00878126	0.99599
ZNF81	0.155712	0.226083	0.110522	0.92488
ZNF813	0.283189	0.223543	0.270867	0.921922
ZNF814	-0.139531	0.228463	-0.110238	0.925797
ZNF815P	-0.245693	0.221652	-0.125417	0.921922
ZNF816	-0.450669	0.0592124	-0.458893	0.893964
ZNF818P	0.405591	0.0398378	0.249876	0.893964
ZNF821	-0.18848	0.360344	-0.0271644	0.939005
ZNF823	0.088808	0.666733	-0.0104603	0.978203
ZNF827	0.0612699	0.50049	0.0616952	0.962713
ZNF829	0.0267744	0.884931	-0.0514348	0.993194
ZNF83	0.189828	0.154722	0.139202	0.903293
ZNF830	-0.112823	0.602691	-0.0869661	0.974076
ZNF831	-0.328385	0.0528626	-0.283544	0.893964
ZNF833P	0.138516	0.424938	0.0437105	0.944485
ZNF835	-0.180733	0.339781	-0.0796139	0.939005
ZNF836	-0.279067	0.194026	-0.230297	0.907434
ZNF839	0.0898997	0.611566	0.0642046	0.974076
ZNF84	-0.0361294	0.704922	-0.0556201	0.978203
ZNF841	0.0365973	0.802453	0.0952727	0.985355
ZNF844	0.133568	0.408092	0.150182	0.943289
ZNF845	0.137934	0.536541	0.0427028	0.968991
ZNF846	-0.0212582	0.829483	-0.0034751	0.987835
ZNF850	0.158921	0.466332	0.138675	0.956905
ZNF852	-0.179557	0.365858	-0.143976	0.939005
ZNF853	-0.117261	0.58304	-0.118372	0.973864
ZNF860	-0.2735	0.248391	-0.26735	0.933861
ZNF862	-0.0350292	0.733546	-0.00729681	0.98024
ZNF865	0.0921306	0.638276	0.0200984	0.978203
ZNF876P	-0.105914	0.607413	-0.0166691	0.974076
ZNF879	-0.0343036	0.870107	-0.120524	0.990757
ZNF880	0.0579148	0.729816	0.0490818	0.98024
ZNF883	-0.00425807	0.984613	-0.0434191	0.997691
ZNF888	0.0353484	0.897366	0.203792	0.993831
ZNF890P	-0.111169	0.57043	-0.108741	0.970192
ZNF891	0.137095	0.417035	0.109286	0.943289
ZNF90	0.0292549	0.87785	0.06203	0.992741
ZNF91	-0.147363	0.219074	-0.117894	0.921922
ZNF92	-0.239292	0.271872	-0.224371	0.937513
ZNF93	0.314311	0.200543	0.116819	0.91403
ZNF98	0.317149	0.144145	0.380257	0.903293
ZNF99	0.304747	0.170549	0.207211	0.903293
ZNFX1	0.0627306	0.428858	0.0138775	0.946587
ZNHIT1	-0.0808444	0.681274	-0.0613532	0.978203
ZNHIT6	0.0542846	0.733716	0.0609388	0.98024
ZNRF1	-0.0513697	0.7754	-0.0555669	0.982772
ZNRF2	0.330363	0.0609325	0.321018	0.893964
ZNRF3	0.171597	0.32049	0.15952	0.939005
ZNRF3-AS1	0.117539	0.631207	0.0635907	0.97775
ZPR1	-0.069663	0.686894	-0.0267744	0.978203
ZRANB1	0.0391894	0.651361	0.0393028	0.978203
ZRANB2	-0.018553	0.907542	0.0115785	0.994654
ZRANB3	0.120838	0.535924	0.0621433	0.968991
ZRSR2	-0.00923057	0.956812	0.0747046	0.99599
ZSCAN1	-0.125506	0.548328	-0.131588	0.968991
ZSCAN12	0.112984	0.373757	0.0813548	0.939005
ZSCAN12P1	0.21135	0.32946	0.1803	0.939005
ZSCAN16	0.161488	0.491627	0.263399	0.960607
ZSCAN16-AS1	-0.200874	0.431436	-0.251764	0.947153
ZSCAN18	0.0194437	0.884535	0.0389252	0.993194
ZSCAN2	-0.0963826	0.567662	-0.0923657	0.970135
ZSCAN20	-0.112822	0.497972	-0.104539	0.961669
ZSCAN21	-0.20761	0.399096	-0.0792125	0.941981
ZSCAN22	0.0414495	0.820139	-0.0919214	0.986791
ZSCAN23	-0.182054	0.189425	-0.0664119	0.906212
ZSCAN25	-0.0493785	0.676712	0.00176915	0.978203
ZSCAN26	-0.184885	0.141973	-0.0713782	0.903293
ZSCAN29	0.0925878	0.494748	-0.0140655	0.960607
ZSCAN30	-0.105236	0.350429	-0.0613188	0.939005
ZSCAN31	-0.212449	0.352882	-0.136306	0.939005
ZSCAN32	-0.0101111	0.946175	0.00920609	0.99599
ZSCAN5A	0.21309	0.271248	0.20714	0.937513
ZSCAN9	0.225794	0.29098	0.21026	0.939005
ZSWIM1	0.00576038	0.97487	-0.023771	0.997685
ZSWIM3	-0.171653	0.433247	-0.132954	0.947153
ZSWIM4	0.109705	0.670057	0.166081	0.978203
ZSWIM5	0.10709	0.473977	0.0947697	0.958916
ZSWIM6	-0.0707474	0.467349	-0.0858733	0.957151
ZSWIM7	-0.0192617	0.932604	0.00516325	0.995961
ZSWIM8	-0.0799536	0.563536	-0.0332676	0.970047
ZUFSP	-0.115658	0.531931	-0.161591	0.968991
ZW10	0.024115	0.885631	0.0706628	0.993194
ZWILCH	0.0837246	0.754184	0.0582564	0.982772
ZXDA	0.174705	0.332656	0.160233	0.939005
ZXDB	-0.0312327	0.856703	0.00340742	0.989751
ZXDC	0.0979678	0.358954	0.0984485	0.939005
ZYG11B	-0.118467	0.369478	-0.116494	0.939005
ZYX	0.14819	0.53164	0.210215	0.968991
ZZEF1	0.0620217	0.378719	0.0805317	0.939005
ZZZ3	-0.00791785	0.93948	-0.0285157	0.99599
