## Supplemental File 2 for "Psychosis in Alzheimer’s Disease is Associated with Excitatory Neuron Vulnerability and Post-Transcriptional Mechanisms Altering Synaptic Protein Levels"

### Sheet: Read_Me
Legend	Description
Gene Symbol	Human Entrez Gene Symbol
Module	WGCNA Module Assignment
log2FC	Log2(AD-P:AD+P)
p.value	Nominal Significance value
mean_diff_raw	Difference between Log2(AD+P) and Log2(AD-P) without adjustment to any covariate
q.value	False Discovery Rate value

### Sheet: Data_S_02
Gene Symbol	log2FC	p.value	mean_diff_raw	q.value
A1BG-AS1	0.272119	0.298647	0.21034	0.808373
A2M	-0.0335804	0.773169	0.0863461	0.956393
A2M-AS1	0.0816156	0.747875	0.27171	0.948817
A2ML1	0.061973	0.732823	0.0438995	0.943666
A4GALT	-0.442839	0.095532	-0.0924957	0.726657
AA06	0.220472	0.367558	0.199083	0.832935
AAAS	-0.0682952	0.728342	-0.0711733	0.942689
AACS	-0.173551	0.235348	-0.237865	0.792332
AADAT	0.234516	0.217006	0.209342	0.784494
AAED1	0.0111764	0.967572	-0.0642215	0.995139
AAGAB	0.195015	0.25234	0.0265329	0.795142
AAK1	-0.00684625	0.917647	-0.159835	0.987246
AAMDC	0.250779	0.131717	0.22359	0.7461
AAMP	0.0153703	0.896398	-0.0608763	0.984832
AANAT	0.14169	0.597791	0.134621	0.908119
AAR2	-0.0838615	0.699691	-0.0496639	0.935791
AARS	0.0765042	0.273764	-0.0275294	0.797117
AARS2	-0.00639178	0.973013	-0.0605269	0.995662
AASDH	0.265231	0.130065	0.152411	0.7461
AASDHPPT	0.0775715	0.587527	-0.278318	0.905391
AASS	-0.145476	0.24721	0.0751957	0.792979
AATBC	0.0355638	0.882601	0.176686	0.981775
AATK	-0.282378	0.392856	0.228848	0.843577
ABAT	-0.0532042	0.26863	-0.00906267	0.797117
ABCA1	-0.139738	0.222199	-0.0782684	0.788611
ABCA10	0.195514	0.266964	-0.0584206	0.797117
ABCA11P	0.0589734	0.77603	0.0862636	0.956932
ABCA17P	0.234271	0.282237	0.139237	0.800122
ABCA2	-0.330662	0.193994	0.174911	0.776436
ABCA3	-0.226341	0.171377	-0.0267434	0.757427
ABCA4	-0.0543944	0.833763	-0.0405372	0.97148
ABCA5	0.124612	0.369011	-0.0724019	0.833752
ABCA6	-0.0043986	0.977909	0.063426	0.995679
ABCA7	-0.408866	0.105006	-0.0236328	0.734133
ABCA8	0.203704	0.232569	0.434619	0.792269
ABCA9	0.060006	0.664605	0.0953053	0.928509
ABCB1	0.207896	0.193643	0.25753	0.776436
ABCB10	-0.310804	0.0566137	-0.252057	0.713648
ABCB6	-0.219592	0.136358	-0.261718	0.7461
ABCB7	0.0491862	0.76666	-0.0670782	0.955034
ABCB8	-0.313908	0.0722823	-0.0975976	0.724336
ABCB9	-0.238014	0.259193	-0.093316	0.795934
ABCC10	-0.302646	0.14458	-0.178556	0.751924
ABCC12	-0.345988	0.146254	-0.501307	0.751924
ABCC2	-0.55419	0.00622526	-0.255893	0.616144
ABCC3	-0.21271	0.407317	-0.211364	0.847161
ABCC4	-0.0410158	0.796883	-0.0665937	0.962095
ABCC5	-0.0106882	0.88661	-0.0861712	0.983234
ABCC8	-0.23881	0.127177	-0.236803	0.74498
ABCC9	0.0290733	0.835373	0.157999	0.972123
ABCD2	0.427404	0.027106	0.210737	0.691683
ABCD3	-0.0251832	0.852188	0.0136611	0.975008
ABCD4	-0.260534	0.0662333	-0.139904	0.724336
ABCE1	0.250618	0.185923	-0.00216183	0.772982
ABCF2	-0.0350523	0.702652	-0.0735103	0.936211
ABCF3	-0.0861146	0.429178	-0.114205	0.854388
ABCG1	-0.0835073	0.381887	-0.0386156	0.83817
ABCG2	0.184873	0.309638	0.238223	0.815045
ABCG4	-0.286777	0.157837	-0.170501	0.753022
ABCG5	0.11086	0.630585	-0.0347736	0.920301
ABCG8	-0.325457	0.122251	-0.473384	0.743707
ABHD1	-0.555549	0.0292249	-0.331079	0.693548
ABHD10	0.198144	0.269356	0.0593446	0.797117
ABHD11	-0.272093	0.317761	-0.229103	0.816031
ABHD12	-0.237611	0.0356774	-0.137879	0.693548
ABHD12B	-0.538411	0.065052	-0.772072	0.724336
ABHD13	0.364704	0.0480824	0.106536	0.70819
ABHD14A	0.254297	0.202322	0.142318	0.776436
ABHD14B	-0.0089071	0.963828	0.385195	0.994418
ABHD15	-0.543747	0.0231116	-0.195978	0.682183
ABHD17A	-0.356136	0.0923811	0.0554523	0.724997
ABHD17B	0.0910615	0.427406	0.140287	0.853697
ABHD17C	-0.185241	0.313575	-0.227873	0.815583
ABHD18	0.0189999	0.921073	-0.145495	0.987494
ABHD2	-0.0797759	0.27109	-0.0652405	0.797117
ABHD3	-0.0971682	0.614984	-0.127083	0.914657
ABHD4	-0.237122	0.271345	-0.098128	0.797117
ABHD5	0.271722	0.0781226	0.188489	0.724336
ABHD6	0.0861734	0.594188	-0.0812026	0.906673
ABHD8	-0.379823	0.131221	-0.0308943	0.7461
ABI1	0.234429	0.0544465	0.062498	0.71049
ABI2	0.109185	0.13296	-0.00885064	0.7461
ABI3	-0.134365	0.578375	0.142572	0.903383
ABI3BP	0.265009	0.29724	0.102084	0.80767
ABL1	-0.0449284	0.76397	0.223637	0.954247
ABL2	0.250126	0.00149657	0.080557	0.616144
ABLIM1	0.0479846	0.44856	0.0589697	0.8651
ABLIM2	-0.202215	0.114205	-0.216494	0.739781
ABLIM3	-0.0015694	0.989848	0.0969915	0.997602
ABR	-0.178133	0.542065	-0.139551	0.894256
ABRACL	0.30939	0.208481	0.0684215	0.778911
ABT1	0.470976	0.0333845	0.434565	0.693548
ABTB1	-0.104522	0.664912	-0.000906371	0.928509
ABTB2	-0.243907	0.32782	0.172792	0.820504
ACAA1	-0.253132	0.131504	-0.117657	0.7461
ACAA2	-0.23229	0.110886	-0.055322	0.73497
ACACA	0.208942	0.326842	0.0622943	0.820136
ACACB	-0.117693	0.478562	0.0586268	0.872311
ACAD10	-0.0304157	0.822386	0.0957891	0.968411
ACAD11	0.213634	0.422274	0.282401	0.853573
ACAD8	-0.0306992	0.81024	-0.0282913	0.965583
ACAD9	-0.0124182	0.92936	0.0195709	0.988286
ACADL	0.273158	0.31634	0.221374	0.815966
ACADM	0.144356	0.239622	0.00793114	0.792332
ACADS	-0.403709	0.202027	-0.00724766	0.776436
ACADSB	0.0477547	0.752307	-0.136047	0.949601
ACADVL	-0.112338	0.355362	-0.0577708	0.825243
ACAN	0.384169	0.0879836	0.437441	0.724997
ACAP1	-0.0626571	0.840619	0.0133929	0.973556
ACAP2	0.149078	0.138801	0.0763622	0.747036
ACAP3	-0.386257	0.131434	-0.0264116	0.7461
ACAT1	0.309168	0.0762697	0.0874997	0.724336
ACAT2	0.154192	0.464536	-0.0198851	0.869439
ACBD3	0.193728	0.206926	0.0872288	0.778876
ACBD4	-0.241257	0.321312	-0.0242499	0.81804
ACBD5	-0.152293	0.118045	0.0098734	0.741036
ACBD6	-0.091754	0.620605	-0.13716	0.917338
ACBD7	-0.124226	0.427816	0.0547579	0.853697
ACCS	0.121257	0.610942	0.0744013	0.912541
ACD	0.167155	0.415775	0.185744	0.850731
ACE	0.121128	0.617002	0.133053	0.915298
ACER2	0.104454	0.577373	0.0864248	0.902845
ACER3	0.0301255	0.827931	0.0393671	0.969954
ACHE	-0.144541	0.59072	-0.383931	0.905974
ACIN1	-0.0665268	0.436357	0.0752673	0.857612
ACKR1	-0.421363	0.155866	-0.480283	0.753022
ACKR3	0.11307	0.557266	0.0913851	0.898137
ACKR4	0.0813716	0.723903	-0.0437573	0.941594
ACLY	0.154021	0.15657	0.0240364	0.753022
ACMSD	-0.0420528	0.843273	0.105838	0.974082
ACO1	0.193726	0.150055	0.0984857	0.752775
ACO2	-0.129716	0.345823	-0.0322385	0.824346
ACOT1	0.129188	0.581046	0.0421135	0.9036
ACOT11	0.115195	0.589136	0.385322	0.905433
ACOT13	0.0314827	0.799071	0.0229809	0.962192
ACOT2	-0.199957	0.362622	-0.103508	0.829183
ACOT4	0.318284	0.224548	0.154054	0.791433
ACOT6	0.26362	0.231497	0.0628135	0.792269
ACOT7	-0.0236792	0.888522	0.0107028	0.983643
ACOT8	-0.000487535	0.998331	0.138053	0.999439
ACOT9	0.305535	0.125573	0.032975	0.74498
ACOX1	0.051041	0.570695	0.0917048	0.900924
ACOX2	0.210622	0.308126	0.111791	0.81391
ACOX3	-0.178023	0.243343	0.00989083	0.792332
ACP1	0.311885	0.0429667	0.17979	0.696269
ACP2	-0.160326	0.327414	-0.146551	0.82045
ACP6	-0.130313	0.486577	-0.141937	0.874357
ACRC	0.100859	0.660783	0.0585658	0.928023
ACSBG1	-0.124286	0.503213	0.154248	0.882347
ACSF2	-0.186873	0.36778	-0.211104	0.832935
ACSF3	-0.182815	0.426712	-0.123372	0.853697
ACSL1	-0.111994	0.404603	0.0149273	0.846087
ACSL3	0.297633	0.0136597	0.0704418	0.65523
ACSL4	0.321761	0.106985	-0.00903095	0.73497
ACSL5	0.0396943	0.847254	0.270116	0.974761
ACSL6	0.252043	0.0159151	0.0465718	0.65523
ACSM5	0.212677	0.46018	0.164383	0.869026
ACSM6	0.0826784	0.695327	0.0543575	0.933941
ACSS1	-0.0363409	0.825904	0.151302	0.969887
ACSS2	0.0209391	0.868279	0.159535	0.97771
ACSS3	-0.120607	0.41573	-0.0201139	0.850731
ACTA2	0.000337708	0.998929	-0.00920715	0.999444
ACTA2-AS1	-0.00577764	0.977613	-0.0923812	0.995662
ACTB	0.0403163	0.722814	0.0377604	0.941594
ACTC1	0.437226	0.0570043	0.265891	0.713648
ACTG1	0.0432364	0.698685	0.094971	0.935523
ACTG1P20	-0.277988	0.210334	-0.267411	0.780341
ACTG1P4	0.0517711	0.816922	-0.142708	0.967181
ACTL10	-0.393484	0.0532333	-0.297304	0.70819
ACTL6A	-0.159126	0.459648	-0.168304	0.868877
ACTL6B	0.185484	0.311952	-0.0547118	0.815583
ACTN1	-0.165511	0.199189	-0.158696	0.776436
ACTN2	-0.12049	0.329314	-0.0460599	0.822043
ACTN4	-0.0106358	0.946521	0.142261	0.99088
ACTR10	0.406817	0.0816041	0.0408838	0.724336
ACTR1A	0.0528306	0.550029	0.00981154	0.895882
ACTR1B	-0.107296	0.546472	0.100862	0.894256
ACTR2	0.14101	0.181378	-0.113739	0.770155
ACTR3	0.197818	0.229927	0.067054	0.791992
ACTR3B	0.384621	0.0231217	0.118816	0.682183
ACTR3C	-0.298326	0.186135	-0.330329	0.772982
ACTR5	0.111883	0.488251	-0.00798127	0.875013
ACTR6	0.57974	0.00592417	0.254542	0.616144
ACTR8	0.0546252	0.709854	-0.0860407	0.939817
ACVR1	-0.094075	0.518189	-0.0382813	0.888282
ACVR1B	-0.0063104	0.95524	-0.0618205	0.992552
ACVR1C	0.393301	0.0695666	0.0869478	0.724336
ACVR2A	0.0703146	0.610528	-0.0369065	0.912541
ACVR2B	-0.085925	0.300549	-0.0514437	0.810131
ACVRL1	-0.16375	0.509999	0.218458	0.885885
ACYP1	0.514391	0.0229608	0.179112	0.682183
ACYP2	-0.317271	0.125391	-0.329347	0.74498
ADA	-0.380571	0.102853	-0.219492	0.730209
ADAL	0.251805	0.186078	0.0615824	0.772982
ADAM10	0.283438	0.000741575	0.298832	0.616144
ADAM11	0.00387308	0.984441	0.0167635	0.997016
ADAM12	-0.0909677	0.683041	0.125207	0.930735
ADAM15	-0.0553789	0.8141	0.182108	0.966392
ADAM17	-0.126306	0.295159	-0.0971353	0.80767
ADAM19	0.193484	0.20517	0.13671	0.778351
ADAM1A	0.00650905	0.974112	-0.240415	0.995662
ADAM20	0.00979815	0.943652	-0.111676	0.990241
ADAM20P1	0.384423	0.147336	0.157457	0.751924
ADAM21	-0.196972	0.424687	-0.253762	0.853697
ADAM22	0.0418174	0.673856	-0.237738	0.929031
ADAM23	0.070511	0.547953	-0.24456	0.895047
ADAM28	0.551009	0.0121897	0.297291	0.65523
ADAM33	0.00334472	0.98915	0.299508	0.997418
ADAM7	-0.0674804	0.773293	-0.11707	0.956393
ADAM8	-0.331317	0.318114	-0.0110122	0.816031
ADAM9	0.108401	0.466032	0.0661246	0.869782
ADAMTS1	-0.094875	0.628261	0.177486	0.920006
ADAMTS10	-0.242103	0.258523	-0.049393	0.795688
ADAMTS13	-0.248239	0.250647	-0.0714726	0.794879
ADAMTS14	-0.12506	0.644541	0.317542	0.924246
ADAMTS16	0.247693	0.349419	0.0748996	0.82514
ADAMTS17	0.0271188	0.882257	0.0529303	0.981775
ADAMTS18	-0.497649	0.132047	-0.191128	0.7461
ADAMTS19	0.355436	0.0826931	0.0954138	0.724336
ADAMTS2	-0.338025	0.254333	-0.198392	0.795142
ADAMTS3	0.251704	0.31721	-0.20108	0.816031
ADAMTS4	-0.0182217	0.950128	0.375929	0.991454
ADAMTS5	-0.223007	0.413706	-0.249701	0.849669
ADAMTS6	0.122165	0.642986	-0.0143429	0.923751
ADAMTS8	0.0970487	0.602895	0.0947237	0.910363
ADAMTS9	-0.274453	0.308545	0.189401	0.814402
ADAMTS9-AS1	-0.37522	0.219697	-0.159849	0.786565
ADAMTS9-AS2	0.165547	0.378557	0.144405	0.838047
ADAMTSL1	-0.0287361	0.907978	-0.230096	0.985796
ADAMTSL2	-0.249931	0.450877	0.0503377	0.866373
ADAMTSL3	0.204747	0.15475	0.292935	0.753022
ADAMTSL4	-0.205053	0.430818	0.0549134	0.855054
ADAMTSL5	0.2455	0.440222	0.308136	0.859963
ADAP1	-0.178166	0.473907	0.105253	0.871439
ADAP2	-0.226982	0.264407	0.124718	0.797117
ADAR	-0.00293008	0.945603	0.0104111	0.990777
ADARB1	-0.0629834	0.56026	-0.107345	0.899628
ADARB2	-0.192696	0.222604	0.0321785	0.789117
ADARB2-AS1	-0.0399111	0.865327	-0.0786822	0.977306
ADAT1	-0.0845403	0.548942	-0.116197	0.895248
ADAT2	0.263733	0.206182	0.0565559	0.778876
ADCK1	-0.259123	0.187384	-0.0243702	0.772982
ADCK2	0.277798	0.176679	0.195495	0.763534
ADCK5	-0.309108	0.197235	-0.056264	0.776436
ADCY1	-0.0952029	0.276361	-0.106714	0.797117
ADCY10	0.0850941	0.726349	-0.112636	0.942127
ADCY10P1	0.187507	0.384794	0.23297	0.839145
ADCY2	-0.0264862	0.766326	-0.0410296	0.955023
ADCY3	-0.0331189	0.810294	0.105952	0.965583
ADCY4	-0.35733	0.181544	-0.106861	0.770155
ADCY5	-0.231736	0.111428	-0.0403557	0.736598
ADCY6	-0.132193	0.287504	-0.0314009	0.802128
ADCY7	-0.0350718	0.77654	0.0900004	0.957037
ADCY8	-0.161212	0.286056	-0.0796496	0.801954
ADCY9	-0.160273	0.229602	-0.118793	0.791435
ADCYAP1	0.0975384	0.755903	-0.280533	0.950884
ADCYAP1R1	-0.150189	0.0703905	0.0184807	0.724336
ADD1	-0.00265314	0.964143	0.0404546	0.994471
ADD2	0.0773564	0.283303	-0.132056	0.801263
ADD3	-0.0472579	0.642607	0.0302573	0.923751
ADD3-AS1	0.229162	0.378503	0.155084	0.838047
ADGRA1	-0.285251	0.0891124	-0.218707	0.724997
ADGRA2	0.245559	0.190199	0.226112	0.776436
ADGRA3	0.0808013	0.505628	0.177743	0.883947
ADGRB1	-0.374844	0.154346	0.0636271	0.753022
ADGRB2	-0.530152	0.0264369	-0.276115	0.691683
ADGRB3	0.117098	0.131651	-0.0737472	0.7461
ADGRD1	-0.376169	0.0795881	0.0782645	0.724336
ADGRE2	-0.355082	0.203729	-0.197139	0.777116
ADGRE5	-0.399011	0.086248	-0.0911784	0.724336
ADGRF3	-0.412694	0.0890999	-0.108648	0.724997
ADGRF5	0.022617	0.857698	-0.0169659	0.975345
ADGRG1	-0.282819	0.143153	0.153842	0.751924
ADGRG2	-0.0621527	0.814452	0.0230329	0.966485
ADGRG6	0.483679	0.137906	0.264472	0.7461
ADGRL1	-0.22783	0.243856	-0.048063	0.792332
ADGRL2	0.27571	0.00448286	0.0166372	0.616144
ADGRL3	0.0987273	0.178408	-0.000700679	0.764977
ADGRL4	0.22584	0.383202	0.138698	0.838172
ADGRV1	0.0672995	0.601048	0.0346063	0.909544
ADH1B	0.229166	0.416183	0.447812	0.850773
ADH5	0.00202318	0.989612	-0.057499	0.997602
ADHFE1	0.388731	0.117616	0.46945	0.741036
ADI1	0.045434	0.803871	-0.110731	0.963486
ADIPOR1	0.220186	0.00990321	0.189389	0.65523
ADIPOR2	-0.0794174	0.338928	0.127382	0.823159
ADIRF	-0.642317	0.0168515	-0.298884	0.65523
ADK	-0.069117	0.712573	-0.180276	0.940496
ADM	-0.285887	0.434679	-0.139142	0.856548
ADNP	0.0778913	0.401774	-0.0200527	0.844954
ADNP-AS1	-0.0228501	0.920349	-0.190252	0.987409
ADNP2	0.015077	0.924845	-0.0229272	0.987934
ADO	-0.0559403	0.755574	-0.168965	0.950884
ADORA1	-0.185682	0.32885	-0.00706354	0.821911
ADORA2A-AS1	-0.310037	0.226662	-0.188377	0.791435
ADORA2B	0.314482	0.257247	0.308345	0.795428
ADORA3	0.212414	0.315495	0.00468642	0.815583
ADPGK	0.118482	0.36333	-0.0441372	0.829183
ADPGK-AS1	-0.0622819	0.786321	-0.102239	0.959175
ADPRH	-0.192417	0.505192	-0.127014	0.883947
ADPRHL1	-0.0914932	0.648604	-0.0146208	0.925314
ADPRHL2	-0.128918	0.587075	-0.116148	0.905277
ADPRM	-0.566527	0.062749	-0.51738	0.724336
ADRA1A	0.0932002	0.327859	0.0284967	0.820504
ADRA1B	-0.070777	0.752981	0.0693687	0.949876
ADRA2A	-0.170923	0.358651	0.0128136	0.826882
ADRA2C	-0.146485	0.575244	0.00447337	0.902442
ADRB1	-0.0576941	0.769839	-0.17063	0.955237
ADRB2	0.0257934	0.893237	0.0851604	0.984389
ADRM1	0.113962	0.614366	0.20368	0.914657
ADSL	-0.279969	0.187805	-0.173373	0.773083
ADSS	0.199034	0.212401	0.040571	0.782121
ADSSL1	0.0835218	0.73601	0.136269	0.944535
ADTRP	-0.398353	0.142162	-0.541712	0.750586
AEBP1	-0.17987	0.47554	0.145352	0.872309
AEBP2	0.142161	0.159193	-0.034199	0.753301
AEN	-0.361939	0.121906	-0.210237	0.743707
AES	-0.208258	0.0909305	-0.071188	0.724997
AFAP1	-0.215494	0.0738416	-0.0957928	0.724336
AFAP1-AS1	-0.114495	0.656636	-0.212331	0.928023
AFAP1L1	0.163678	0.397487	0.330879	0.844137
AFAP1L2	-0.230226	0.0657582	0.0167723	0.724336
AFDN	0.0184141	0.774765	0.0719156	0.956736
AFF1	0.0242629	0.777236	0.0824601	0.957148
AFF2	0.287996	0.0688374	-0.0894698	0.724336
AFF3	-0.0897374	0.374156	-0.113346	0.836832
AFF4	0.0363352	0.59266	0.0158332	0.905974
AFG3L1P	0.00462346	0.977494	0.296259	0.995662
AFG3L2	0.273221	0.0289617	0.00433077	0.692591
AFMID	-0.0526739	0.786791	0.12125	0.959175
AFTPH	0.136205	0.253597	-0.0827857	0.795142
AGA	0.383458	0.155504	-0.0391888	0.753022
AGAP1	-0.200103	0.0248897	-0.0573627	0.691683
AGAP11	0.0911689	0.754703	0.220831	0.950884
AGAP2	-0.24587	0.126801	-0.0886721	0.74498
AGAP3	-0.10759	0.502518	0.0821042	0.881712
AGAP4	0.040189	0.855841	-0.022486	0.975289
AGAP5	0.238898	0.280798	0.25056	0.799318
AGAP6	0.0353259	0.870575	-0.0814534	0.978242
AGAP9	0.0172614	0.942851	-0.00366101	0.990057
AGBL1	0.0864288	0.706971	0.0340644	0.938275
AGBL3	-0.0689838	0.788224	-0.0410033	0.959779
AGBL4	0.275765	0.198346	-0.0049285	0.776436
AGBL5	-0.210281	0.200023	-0.0976561	0.776436
AGFG1	0.146018	0.14143	-0.00528154	0.749703
AGFG2	-0.531048	0.00206775	-0.174622	0.616144
AGGF1	0.123413	0.304608	-0.017844	0.81201
AGK	0.118287	0.642646	-0.161722	0.923751
AGL	0.168513	0.173047	-0.00166727	0.75982
AGMAT	-0.153315	0.432366	-0.204527	0.855147
AGO1	-0.0657537	0.425345	0.0811407	0.853697
AGO2	-0.0832603	0.223214	0.0850143	0.790722
AGO3	0.10654	0.199519	0.0807375	0.776436
AGO4	0.0515615	0.687845	-0.0451919	0.931574
AGPAT2	0.0820033	0.748463	-0.0447558	0.948839
AGPAT3	0.0330845	0.749656	0.124116	0.949358
AGPAT4	0.0391221	0.738069	0.062155	0.944969
AGPAT4-IT1	0.457845	0.0564936	0.612607	0.713648
AGPAT5	-0.0595856	0.691008	0.0307291	0.932813
AGPS	0.302651	0.0130082	0.1113	0.65523
AGRN	-0.292467	0.390617	0.150345	0.842083
AGT	0.150098	0.440499	0.29122	0.859963
AGTPBP1	-0.109386	0.190752	0.0799751	0.776436
AGTRAP	-0.0836799	0.743754	-0.0141478	0.947269
AHCTF1	-0.0648421	0.560098	-0.167797	0.899506
AHCTF1P1	0.0436805	0.752532	-0.130802	0.949601
AHCY	-0.00985684	0.950546	0.0277835	0.991454
AHCYL1	0.0791126	0.488403	0.104331	0.875031
AHCYL2	-0.0096377	0.884747	0.0109688	0.982299
AHDC1	-0.109879	0.64174	0.126378	0.923751
AHI1	-0.0112979	0.929151	-0.0739669	0.988132
AHNAK	-0.127849	0.286839	-0.0217287	0.802015
AHNAK2	-0.0580665	0.686077	-0.0435067	0.931574
AHR	0.122417	0.474772	0.0105809	0.872058
AHRR	0.493656	0.0404813	0.320029	0.693548
AHSA1	0.110955	0.521626	-0.111715	0.888838
AHSA2	0.0240276	0.854127	0.101915	0.975008
AIDA	-0.206701	0.351184	-0.365994	0.82514
AIF1L	-0.177075	0.156986	0.409207	0.753022
AIFM1	0.274873	0.193298	0.185814	0.776436
AIFM2	-0.22176	0.269369	-0.0869175	0.797117
AIFM3	-0.0977565	0.718242	0.233733	0.941594
AIG1	0.175436	0.153053	0.0930876	0.753022
AIM1	0.186967	0.448204	-0.0969401	0.86506
AIMP1	0.00512554	0.980348	-0.101998	0.996438
AIMP2	0.0178015	0.942243	0.112322	0.990057
AIP	0.0402975	0.851152	0.172056	0.974882
AJAP1	-0.085267	0.264456	-0.181811	0.797117
AJUBA	-0.198095	0.394352	0.0316907	0.843577
AK1	-0.226668	0.30643	-0.0448545	0.813479
AK2	0.158414	0.288527	0.153797	0.802997
AK3	0.0943076	0.453796	0.0683559	0.866373
AK4	-0.179173	0.183506	-0.100287	0.772982
AK5	0.071364	0.501039	-0.201523	0.881495
AK8	0.243054	0.373498	-0.121974	0.836378
AK9	0.308153	0.0269777	0.206472	0.691683
AKAP1	-0.0075216	0.94434	0.0122677	0.990636
AKAP10	0.172121	0.0974626	0.0969499	0.726657
AKAP11	0.152562	0.0891654	-0.0427742	0.724997
AKAP12	0.0131932	0.839399	-0.112042	0.973548
AKAP13	-0.0679236	0.389723	0.0381681	0.84164
AKAP3	-0.277398	0.173307	-0.120402	0.75991
AKAP5	0.22809	0.19047	-0.137747	0.776436
AKAP6	0.162194	0.0415726	-0.0106412	0.693548
AKAP7	0.10638	0.440631	0.0991614	0.859966
AKAP8	-0.108177	0.457649	-0.110563	0.867797
AKAP8L	-0.0693488	0.563864	0.0329107	0.90088
AKAP9	-0.0785463	0.270716	-0.0785879	0.797117
AKIP1	0.330465	0.156126	0.23683	0.753022
AKIRIN1	-0.111507	0.297148	-0.0210694	0.80767
AKIRIN2	-0.113937	0.574322	-0.180175	0.902086
AKNA	-0.450261	0.00917848	0.0120224	0.65523
AKR1A1	0.159458	0.353726	0.116875	0.82514
AKR1B1	-0.00287719	0.984335	-0.1104	0.997016
AKR1C1	0.544822	0.0257357	0.441003	0.691683
AKR1C2	0.347006	0.216941	0.215731	0.784494
AKR1C3	0.30586	0.234844	0.277869	0.792332
AKR1E2	0.063714	0.77195	-0.0720538	0.956122
AKR7A2	-0.0763201	0.618912	0.0264986	0.91616
AKR7A2P1	-0.201011	0.334507	-0.0405205	0.823159
AKR7A3	0.0379049	0.88319	-0.0345682	0.981775
AKR7L	0.129131	0.559225	0.107705	0.899096
AKT1	-0.11797	0.541476	0.192056	0.894256
AKT1S1	-0.0722217	0.759933	-0.0340302	0.952194
AKT2	-0.237612	0.184121	0.0188904	0.772982
AKT3	-0.15298	0.47901	-0.185723	0.872311
AKTIP	-0.129115	0.359444	-0.112747	0.827122
ALAD	-0.185365	0.117837	0.00337555	0.741036
ALAS1	0.218892	0.0785788	0.133141	0.724336
ALCAM	0.0828322	0.470203	0.0807161	0.870978
ALDH16A1	-0.261961	0.331376	-0.128404	0.823159
ALDH18A1	-0.144129	0.284497	-0.131392	0.801403
ALDH1A1	-0.0613984	0.747234	0.140206	0.948475
ALDH1A3	-0.140384	0.453467	-0.237953	0.866373
ALDH1B1	0.409635	0.0494035	0.0909723	0.70819
ALDH1L1	-0.136435	0.468974	0.0704277	0.8705
ALDH1L1-AS2	0.172155	0.393207	0.231559	0.843577
ALDH1L2	0.290522	0.141794	0.0901471	0.750586
ALDH2	0.0367872	0.702355	0.138564	0.936211
ALDH3A2	0.0652595	0.534906	-0.0992892	0.893344
ALDH3B1	-0.461839	0.0724096	-0.29693	0.724336
ALDH4A1	-0.259153	0.307253	0.226132	0.81391
ALDH5A1	-0.167695	0.0878387	-0.224718	0.724997
ALDH6A1	-0.0943097	0.332171	-0.0172414	0.823159
ALDH7A1	0.142732	0.232624	0.152772	0.792269
ALDH8A1	-0.438978	0.0595584	-0.525489	0.723797
ALDH9A1	0.219744	0.164002	0.10972	0.755046
ALDOA	-0.0544823	0.711724	-0.0449794	0.940303
ALDOB	0.288073	0.315517	0.0152948	0.815583
ALDOC	0.110117	0.296626	0.059786	0.80767
ALG1	-0.395749	0.0987555	-0.204744	0.727282
ALG10	0.252092	0.243755	0.00129094	0.792332
ALG10B	0.104529	0.547066	0.0575266	0.894256
ALG11	0.342899	0.246557	0.115521	0.792979
ALG12	-0.193929	0.35334	-0.0392506	0.82514
ALG13	0.156308	0.320942	0.0204231	0.818
ALG14	0.219913	0.28131	0.223805	0.799596
ALG1L9P	0.0224037	0.933529	-0.0992433	0.988746
ALG2	0.345645	0.0854894	0.162135	0.724336
ALG3	-0.0766972	0.792102	-0.109938	0.96031
ALG5	0.714715	0.000519504	0.604387	0.616144
ALG6	-0.0307519	0.883502	-0.148685	0.981775
ALG8	0.267067	0.14953	0.22191	0.752105
ALG9	0.32215	0.0255365	0.120761	0.691683
ALK	0.107639	0.604858	0.295392	0.910689
ALKBH1	0.199387	0.336868	0.0486747	0.823159
ALKBH2	-0.17599	0.354159	-0.190596	0.825212
ALKBH3	0.495305	0.028803	0.123777	0.692457
ALKBH3-AS1	0.377678	0.129062	0.220848	0.7461
ALKBH4	-0.323231	0.243502	-0.103079	0.792332
ALKBH5	0.0393002	0.715903	0.0226787	0.940917
ALKBH6	0.0971183	0.661283	-0.0333744	0.928023
ALKBH7	0.155389	0.610279	0.213087	0.912541
ALKBH8	-0.0514676	0.814748	-0.105259	0.966612
ALMS1	-0.147253	0.0689221	-0.0401736	0.724336
ALMS1P1	0.341183	0.225285	0.188116	0.791435
ALOX12	-0.153013	0.461146	-0.0357425	0.869026
ALOX12-AS1	0.24765	0.318876	0.233117	0.816323
ALOX12P2	-0.0036291	0.984728	0.0794733	0.997016
ALOX15B	-0.577972	0.0396145	-0.425817	0.693548
ALOX5AP	-0.212554	0.333881	-0.193522	0.823159
ALPK1	0.256262	0.211394	0.379708	0.781513
ALPK3	-0.00641281	0.976395	0.154201	0.995662
ALPL	-0.261856	0.234501	0.0468374	0.792269
ALS2	0.0294331	0.748103	-0.0994893	0.948817
ALS2CL	-0.103585	0.633497	-0.13185	0.921941
ALS2CR11	0.0110471	0.965267	0.0589943	0.994764
ALS2CR12	0.304086	0.226735	0.132128	0.791435
ALX3	-0.302675	0.131819	0.0558298	0.7461
ALX4	0.0851616	0.722921	0.121786	0.941594
ALYREF	-0.210413	0.259009	-0.0526456	0.795934
AMBRA1	0.106105	0.362111	0.080144	0.829183
AMD1	0.187452	0.0661684	-0.051149	0.724336
AMDHD2	0.127527	0.640277	0.160156	0.923751
AMER1	0.194764	0.227189	0.0631881	0.791435
AMER2	-0.0695298	0.365932	0.132494	0.830862
AMER3	-0.0689654	0.64439	-0.248283	0.924188
AMFR	-0.124802	0.163705	-0.0356017	0.755046
AMIGO1	-0.0134047	0.903379	-0.16658	0.98536
AMIGO2	-0.120148	0.616236	-0.241469	0.91519
AMIGO3	0.108435	0.620029	0.2466	0.917016
AMMECR1	0.492757	0.0502408	0.295583	0.70819
AMMECR1L	-0.111683	0.377643	-0.0741428	0.838047
AMN1	0.150256	0.351997	-0.0204512	0.82514
AMOT	-0.0630715	0.461117	0.126366	0.869026
AMOTL1	-0.152624	0.0838384	0.0303343	0.724336
AMOTL2	-0.0560977	0.678122	0.224472	0.929835
AMPD2	-0.090294	0.565759	-0.0566388	0.90088
AMPD3	-0.181894	0.273689	0.0445506	0.797117
AMPH	0.122234	0.233238	-0.241232	0.792269
AMT	-0.0223298	0.92153	-0.0586584	0.987623
AMY2B	-0.237887	0.108727	-0.161043	0.73497
AMZ1	0.252108	0.189871	0.639521	0.776436
AMZ2	0.103138	0.448092	0.0525565	0.86506
AMZ2P1	0.367681	0.0688628	0.0639025	0.724336
ANAPC1	0.38612	0.00359714	0.087383	0.616144
ANAPC10	0.27077	0.185067	0.0770439	0.772982
ANAPC11	-0.247312	0.404623	0.00967123	0.846087
ANAPC13	0.171387	0.378039	-0.190562	0.838047
ANAPC15	-0.0298083	0.902223	0.225446	0.98536
ANAPC16	-0.283597	0.0510899	-0.296197	0.70819
ANAPC2	-0.125933	0.574444	0.0931734	0.902086
ANAPC4	0.161141	0.314053	0.0278328	0.815583
ANAPC5	0.00766891	0.926843	-0.00404136	0.988132
ANAPC7	0.128441	0.335595	-0.0140062	0.823159
ANGEL1	-0.151452	0.159744	-0.107935	0.753301
ANGEL2	0.0307377	0.809559	-0.0133126	0.965345
ANGPT1	0.445005	0.0764369	0.306766	0.724336
ANGPT2	0.0408166	0.869959	0.0511596	0.978122
ANGPTL1	0.105562	0.656999	-0.160787	0.928023
ANGPTL2	0.0502436	0.788762	0.111449	0.959841
ANGPTL3	-0.0686439	0.767323	-0.115058	0.955034
ANGPTL4	-0.115813	0.687527	0.177889	0.931574
ANGPTL7	-0.534162	0.014418	-0.275489	0.65523
ANK1	-0.0716567	0.661236	-0.00923038	0.928023
ANK2	0.174607	0.0151555	-0.095521	0.65523
ANK3	0.0547502	0.455677	-0.0325436	0.866735
ANKAR	-0.117368	0.469606	0.0158987	0.870594
ANKDD1A	0.157616	0.385358	0.135807	0.839234
ANKDD1B	-0.228904	0.266234	-0.323028	0.797117
ANKEF1	0.474485	0.066422	0.181283	0.724336
ANKFN1	0.150118	0.553938	0.15413	0.897443
ANKFY1	-0.0573354	0.397695	0.0364862	0.844137
ANKH	-0.0901592	0.189946	-0.0698553	0.776436
ANKHD1	0.273597	0.296773	-0.0428619	0.80767
ANKIB1	-0.0582903	0.375679	0.0852129	0.83766
ANKK1	0.262463	0.247815	0.324341	0.79311
ANKLE1	0.385475	0.0827975	0.319153	0.724336
ANKLE2	0.12449	0.214065	0.116671	0.784494
ANKMY1	0.109671	0.6149	0.180847	0.914657
ANKMY2	0.505463	0.00751735	0.197533	0.637325
ANKRA2	0.323674	0.165948	0.12211	0.755264
ANKRD10	-0.019246	0.847154	-0.091819	0.974761
ANKRD11	-0.196989	0.143642	-0.027232	0.751924
ANKRD12	-0.0249647	0.745614	-0.035075	0.947986
ANKRD13A	-0.00929592	0.949984	0.0856839	0.991454
ANKRD13B	-0.190218	0.313368	-0.0302328	0.815583
ANKRD13C	-0.0751491	0.499309	-0.165941	0.88117
ANKRD13D	-0.367713	0.199472	-0.0793869	0.776436
ANKRD16	-0.281954	0.145797	-0.186299	0.751924
ANKRD17	0.0371063	0.538046	-0.00461952	0.893449
ANKRD18A	-0.128369	0.587315	0.0946439	0.905277
ANKRD18B	0.0920197	0.634767	-0.0828394	0.922222
ANKRD19P	-0.0976361	0.524659	-0.142403	0.890009
ANKRD20A1	0.221103	0.324101	0.236831	0.818713
ANKRD20A4	-0.00391659	0.986119	0.0370272	0.99716
ANKRD20A5P	-0.105418	0.689336	-0.127069	0.932442
ANKRD23	-0.34386	0.109589	-0.0234031	0.73497
ANKRD24	-0.377064	0.0993568	-0.195937	0.727282
ANKRD26	0.0220489	0.825267	0.00754622	0.969497
ANKRD26P3	0.598532	0.029607	0.346588	0.693548
ANKRD27	0.0185587	0.817119	0.0462763	0.967181
ANKRD28	0.0853635	0.352512	0.0410472	0.82514
ANKRD29	-0.0126451	0.941589	-0.13351	0.990057
ANKRD30B	0.0122776	0.957593	-0.0545402	0.993111
ANKRD30BL	-0.303938	0.221174	-0.346224	0.788052
ANKRD31	-0.519629	0.0453216	-0.419638	0.705718
ANKRD33B	-0.140261	0.13283	-0.116304	0.7461
ANKRD34A	0.179571	0.402928	0.168031	0.845719
ANKRD34C	0.379817	0.0669438	-0.0947521	0.724336
ANKRD35	-0.165584	0.474342	-0.0088491	0.87187
ANKRD36	0.116932	0.253749	0.0611567	0.795142
ANKRD36B	-0.0457945	0.758561	-0.0670352	0.951786
ANKRD36BP1	-0.0663016	0.751962	-0.00484268	0.949601
ANKRD36BP2	0.082132	0.648909	-0.0385764	0.925314
ANKRD36C	-0.165628	0.0665521	-0.0555021	0.724336
ANKRD37	0.0578693	0.838598	0.104152	0.972933
ANKRD39	0.0965356	0.677273	0.0931097	0.929479
ANKRD40	-0.35742	0.000495153	0.107186	0.616144
ANKRD42	0.0272588	0.832144	-0.126194	0.971033
ANKRD44	0.0434405	0.714124	0.134045	0.940523
ANKRD44-IT1	-0.1257	0.60467	-0.115408	0.910689
ANKRD45	-0.111659	0.619193	-0.101045	0.916255
ANKRD46	0.228059	0.0999509	-0.0737297	0.727297
ANKRD49	0.457768	0.0422881	0.21184	0.693548
ANKRD50	0.262643	0.0385441	0.117876	0.693548
ANKRD52	-0.0995912	0.381304	-0.0153647	0.83817
ANKRD53	0.259337	0.276004	0.336408	0.797117
ANKRD54	-0.162614	0.342685	-0.0454368	0.823739
ANKRD55	-0.0401453	0.847122	-0.0609739	0.974761
ANKRD6	0.149764	0.303821	0.0740446	0.811584
ANKRD61	0.228748	0.349911	0.0929908	0.82514
ANKRD62	-0.170714	0.514719	-0.354107	0.887367
ANKRD62P1-PARP4P3	0.0820582	0.699515	0.111411	0.935791
ANKRD65	-0.0638102	0.831019	0.2602	0.971033
ANKRD7	0.307018	0.20416	0.216252	0.777127
ANKRD9	-0.265094	0.308199	0.173752	0.81391
ANKS1A	-0.203171	0.128278	-0.0335892	0.7461
ANKS1B	-0.0469401	0.478839	-0.131781	0.872311
ANKS3	-0.142934	0.473342	0.087173	0.871439
ANKS6	-0.168227	0.15453	-0.0778107	0.753022
ANKZF1	-0.0975086	0.465314	0.0337872	0.869439
ANLN	0.0218313	0.879062	0.362778	0.980591
ANO1	-0.275806	0.26309	-0.335518	0.797117
ANO10	-0.0299878	0.844287	0.0168806	0.974168
ANO2	-0.0654473	0.725154	0.252345	0.941594
ANO3	0.137041	0.429447	-0.359335	0.854433
ANO4	0.178256	0.150329	0.331914	0.752775
ANO5	0.185972	0.119636	-0.0521781	0.741036
ANO6	0.0426061	0.720224	0.150211	0.941594
ANO7	-0.241512	0.315473	-0.13423	0.815583
ANO8	-0.340212	0.0513412	0.0338167	0.70819
ANOS1	0.321014	0.0901061	0.0112324	0.724997
ANP32A	0.0789092	0.493945	0.228224	0.878849
ANP32A-IT1	-0.204114	0.349215	-0.0658354	0.82514
ANP32AP1	0.100278	0.682373	0.185949	0.930706
ANP32B	0.0327364	0.86593	0.573124	0.977408
ANP32C	-0.280593	0.148982	-0.22668	0.751935
ANP32E	0.0140891	0.936476	0.09961	0.989075
ANPEP	-0.411163	0.204812	-0.0503296	0.778351
ANTXR1	0.0185507	0.862538	0.123676	0.977186
ANTXR2	0.109401	0.639446	-0.088377	0.923484
ANXA1	0.157552	0.501732	0.0705065	0.881495
ANXA11	0.0207127	0.847617	-0.0207822	0.974761
ANXA2	0.0584559	0.804391	0.183374	0.963486
ANXA2P1	0.0995537	0.685121	0.131062	0.931362
ANXA2P2	0.525155	0.0379167	0.499541	0.693548
ANXA3	0.140611	0.540096	0.197086	0.894186
ANXA4	0.19442	0.287684	0.366634	0.802128
ANXA5	-0.0192714	0.865635	0.0356817	0.977408
ANXA6	0.112669	0.200366	-0.179421	0.776436
ANXA7	0.137664	0.284306	-0.0282831	0.801263
ANXA9	-0.39781	0.123423	-0.090848	0.743707
AOAH	0.13109	0.577617	0.108104	0.902845
AOC2	0.350351	0.169838	0.278951	0.756665
AOC3	-0.379118	0.0577885	-0.30041	0.716726
AOX1	0.110518	0.703216	0.218255	0.936211
AP1AR	0.019508	0.924575	-0.146644	0.987934
AP1B1	-0.179246	0.241985	-0.000626686	0.792332
AP1G1	0.209295	0.0155693	0.0534349	0.65523
AP1G2	-0.0790374	0.685412	-0.170188	0.931495
AP1M1	-0.124461	0.430102	-0.0281419	0.854745
AP1S1	-0.0897631	0.458133	-0.219816	0.868383
AP1S2	0.229428	0.202954	0.0148056	0.776436
AP1S3	-0.0525532	0.829195	0.0106961	0.97062
AP2A1	-0.164358	0.407964	-0.105959	0.847751
AP2A2	-0.27461	0.28736	-0.249654	0.802128
AP2B1	0.163473	0.00618895	0.0355914	0.616144
AP2M1	0.0701482	0.325765	-0.0890001	0.819539
AP2S1	0.362224	0.0341652	0.0798601	0.693548
AP3B1	-0.246672	0.0600473	-0.0168162	0.724336
AP3B2	0.0132073	0.906749	-0.0886241	0.985796
AP3D1	-0.106221	0.426713	0.0512751	0.853697
AP3M1	0.215534	0.111889	-0.00402303	0.736908
AP3M2	0.0394649	0.760436	-0.225273	0.952357
AP3S1	0.275326	0.138306	0.00196613	0.7461
AP4B1	0.314932	0.162013	0.0539725	0.754722
AP4E1	0.25882	0.126975	0.099024	0.74498
AP4M1	0.366147	0.154061	0.379473	0.753022
AP4S1	-0.0806378	0.530302	-0.086984	0.891836
AP5B1	-0.0645932	0.69654	0.0734115	0.934558
AP5M1	0.134599	0.255906	-0.0840533	0.795142
AP5S1	-0.157915	0.467949	-0.206053	0.870055
AP5Z1	-0.064403	0.813225	0.171357	0.966392
APAF1	0.176255	0.110725	0.120281	0.73497
APBA1	0.324234	0.176474	0.359421	0.763472
APBA2	0.309156	0.252245	0.134275	0.795142
APBA3	-0.213268	0.454455	-0.0775088	0.866373
APBB1	-0.128402	0.352416	-0.0404456	0.82514
APBB1IP	0.0911785	0.692252	0.00199009	0.933132
APBB2	0.0362661	0.590071	0.148849	0.905433
APBB3	-0.0142323	0.936096	-0.0389842	0.989075
APC	0.102413	0.142184	-0.00284666	0.750586
APC2	-0.302057	0.319615	0.148172	0.816844
APCDD1	-0.109796	0.448426	0.104236	0.86506
APEH	-0.0700026	0.629299	0.0485686	0.920006
APEX1	0.298966	0.0520015	0.177603	0.70819
APEX2	0.317696	0.220278	0.344714	0.786869
APH1A	0.259219	0.135922	0.339516	0.7461
APH1B	-0.112794	0.425348	-0.0913624	0.853697
API5	0.141099	0.209516	-0.134336	0.778911
APIP	-0.0118107	0.960496	-0.015227	0.99358
APLF	0.065074	0.730892	0.098183	0.942844
APLN	0.0195923	0.936482	0.314061	0.989075
APLNR	-0.152425	0.600271	0.337732	0.909432
APLP1	-0.164287	0.244122	0.0262934	0.792332
APLP2	0.112867	0.0361193	-0.0474063	0.693548
APMAP	0.184452	0.0771996	-0.0547986	0.724336
APOA1-AS	-0.0844883	0.674601	-0.0379399	0.929031
APOBEC4	0.31801	0.283221	-0.0572323	0.801263
APOC1	0.0196247	0.94255	0.128147	0.990057
APOD	-0.148109	0.245161	0.141001	0.792884
APOE	-0.113457	0.652242	0.15071	0.926606
APOL1	0.00533924	0.984593	0.0935387	0.997016
APOL2	0.0448527	0.6475	-0.0706166	0.924894
APOL3	0.415329	0.0488068	0.305951	0.70819
APOL6	0.201044	0.303288	0.302456	0.811318
APOLD1	-0.136193	0.420807	0.113515	0.852953
APOO	0.146567	0.525743	-0.143522	0.890137
APOOL	0.187841	0.162806	0.0571771	0.755046
APOPT1	0.156285	0.455317	0.0154135	0.866373
APP	0.0924543	0.24117	-0.106449	0.792332
APPBP2	0.0252372	0.838217	-0.106909	0.972855
APPL1	0.0564391	0.583945	0.088295	0.904261
APPL2	0.00655217	0.941857	0.0274834	0.990057
APRT	0.297831	0.250171	0.122941	0.794237
APTR	0.325182	0.140117	0.188398	0.747841
APTX	0.161685	0.361901	0.0263713	0.829118
AQP1	-0.0840775	0.706505	0.284743	0.937972
AQP11	-0.263923	0.229489	-0.265792	0.791435
AQP4	0.247178	0.106494	0.0726761	0.73497
AQP4-AS1	-0.111529	0.610037	-0.085225	0.912541
AQP9	-0.0549929	0.851834	-0.201565	0.975008
AQR	0.141834	0.275557	0.0426429	0.797117
AR	0.256472	0.239042	0.24879	0.792332
ARAF	-0.181254	0.28669	-0.130208	0.802015
ARAP1	-0.314726	0.133769	-0.00386041	0.7461
ARAP2	0.0367616	0.637759	0.16706	0.922775
ARAP3	-0.0931856	0.669069	0.000247118	0.929031
ARC	-0.21026	0.483957	0.0630818	0.87335
ARCN1	0.0692222	0.511148	0.0326052	0.886397
AREL1	9.88e-05	0.999328	-0.0365839	0.999589
ARF1	-0.119225	0.291621	-0.0714942	0.806518
ARF3	0.0405002	0.462808	-0.0328463	0.869439
ARF4	0.0810571	0.582702	-0.122043	0.903977
ARF5	0.23226	0.128984	0.111764	0.7461
ARF6	0.132177	0.394249	0.159613	0.843577
ARFGAP1	-0.277042	0.225003	0.0742281	0.791435
ARFGAP2	-0.0994719	0.31735	-0.0199073	0.816031
ARFGAP3	0.0844164	0.548315	0.137906	0.895047
ARFGEF1	-0.0383286	0.643139	-0.0935152	0.923751
ARFGEF2	0.110923	0.169977	-0.0140441	0.756665
ARFGEF3	-0.0342803	0.593352	-0.0734177	0.906256
ARFIP1	0.0659654	0.736865	0.00551679	0.944689
ARFIP2	0.0716626	0.642319	0.0545534	0.923751
ARFRP1	-0.600233	0.00354565	-0.139082	0.616144
ARG2	-0.0172922	0.908245	-0.0352981	0.985796
ARGFXP2	-0.00161349	0.993097	-0.0466336	0.998229
ARGLU1	-0.0340369	0.671149	0.00514516	0.929031
ARHGAP1	-0.384459	0.0102782	-0.0759416	0.65523
ARHGAP10	-0.353676	0.029424	-0.282048	0.693548
ARHGAP12	0.0120094	0.906277	-0.0793308	0.985796
ARHGAP15	-0.417943	0.0947597	-0.400114	0.72564
ARHGAP17	-0.0736714	0.561724	-0.00672725	0.900284
ARHGAP18	-0.146193	0.458194	-0.151237	0.868383
ARHGAP19	-0.270336	0.214095	-0.108062	0.784494
ARHGAP20	0.174309	0.282643	-0.0896965	0.800561
ARHGAP21	-0.108672	0.0905802	0.0280249	0.724997
ARHGAP22	-0.195882	0.368648	0.0661714	0.833424
ARHGAP23	-0.0460225	0.865126	0.343577	0.977306
ARHGAP24	0.0409737	0.75885	-0.198077	0.951803
ARHGAP25	0.0182367	0.942807	-0.0393399	0.990057
ARHGAP26	-0.00625357	0.898398	-0.133489	0.98536
ARHGAP26-AS1	-0.0409767	0.864581	0.115664	0.977306
ARHGAP26-IT1	-0.149371	0.538794	0.0611636	0.893858
ARHGAP28	-0.140652	0.489501	-0.327128	0.87554
ARHGAP29	0.141744	0.246372	0.281717	0.792979
ARHGAP30	0.100932	0.62116	0.238502	0.917451
ARHGAP31	-0.0584953	0.635241	0.234761	0.922222
ARHGAP32	0.114333	0.133423	-0.0210294	0.7461
ARHGAP33	-0.250843	0.27407	0.0384824	0.797117
ARHGAP35	-0.110236	0.12455	-0.0132228	0.743707
ARHGAP39	-0.420079	0.0837943	-0.253131	0.724336
ARHGAP4	0.0165169	0.943436	0.363997	0.990238
ARHGAP42	0.0336858	0.850771	0.0949093	0.974882
ARHGAP44	-0.0871774	0.406272	-0.22742	0.846688
ARHGAP45	-0.381947	0.198861	-0.301275	0.776436
ARHGAP5	-0.0255189	0.778352	0.00603616	0.957277
ARHGAP5-AS1	0.255251	0.306274	0.0726991	0.813479
ARHGAP6	0.19396	0.35216	0.176184	0.82514
ARHGAP9	-0.188957	0.421724	-0.0243259	0.853311
ARHGDIA	-0.317031	0.220081	0.0150603	0.786565
ARHGDIB	-0.0583904	0.833918	-0.144458	0.97148
ARHGDIG	-0.0228796	0.91965	0.118335	0.987409
ARHGEF1	-0.436921	0.0985762	-0.0454422	0.727282
ARHGEF10L	-0.272484	0.242046	0.0298642	0.792332
ARHGEF11	-0.166236	0.113553	-0.101808	0.739326
ARHGEF12	0.0188768	0.740526	-0.0504205	0.946007
ARHGEF15	-0.111976	0.610078	0.203448	0.912541
ARHGEF17	-0.23838	0.179058	-0.0488785	0.765827
ARHGEF18	-0.291593	0.0935451	-0.0221064	0.724997
ARHGEF2	-0.199132	0.0785953	-0.0183142	0.724336
ARHGEF25	-0.395708	0.00113565	-0.392405	0.616144
ARHGEF26	0.289205	0.215497	0.231745	0.784494
ARHGEF26-AS1	-0.253252	0.20619	-0.138742	0.778876
ARHGEF28	-0.11417	0.475995	-0.303417	0.872311
ARHGEF3	0.094438	0.509394	-0.251359	0.885559
ARHGEF33	-0.062912	0.769557	-0.0546594	0.955237
ARHGEF37	-0.255519	0.101822	0.181954	0.730209
ARHGEF4	-0.148256	0.372409	0.0646127	0.836065
ARHGEF40	-0.124071	0.52137	0.198718	0.888599
ARHGEF6	-0.118117	0.237394	-0.125934	0.792332
ARHGEF7	0.00628717	0.91656	-0.0814956	0.987246
ARHGEF9	0.136905	0.0737834	-0.107462	0.724336
ARID1A	0.07051	0.442773	0.149257	0.861644
ARID1B	-0.0408604	0.58696	0.0492977	0.905277
ARID2	0.0809436	0.472379	0.106546	0.871439
ARID3A	-0.684272	0.0190122	-0.370231	0.65523
ARID3B	-0.309451	0.186515	-0.00666145	0.772982
ARID4A	0.221629	0.0323474	0.114295	0.693548
ARID4B	0.085102	0.338775	0.086728	0.823159
ARID5A	-0.315752	0.195049	-0.0390383	0.776436
ARID5B	0.0247905	0.784257	-0.0220556	0.958653
ARIH1	0.0817279	0.39218	0.0216428	0.843357
ARIH2	-0.000456198	0.996157	-0.0221454	0.999348
ARL10	0.115365	0.396463	0.0517102	0.844137
ARL13A	0.0509258	0.783101	-0.0372641	0.958636
ARL13B	0.223522	0.290935	0.333885	0.805899
ARL14EP	0.217506	0.155789	-0.0240569	0.753022
ARL15	0.0692853	0.75124	-0.154207	0.949553
ARL16	-0.0656461	0.753676	0.0183357	0.950356
ARL2	-0.182735	0.453271	0.0131352	0.866373
ARL2BP	0.148764	0.263484	-0.0488313	0.797117
ARL3	-0.158342	0.237616	-0.192172	0.792332
ARL4A	0.362274	0.0936033	0.0322604	0.724997
ARL4C	0.124615	0.398263	-0.0609951	0.844137
ARL4D	-0.021767	0.918273	-0.00834013	0.987246
ARL5A	0.251321	0.048997	0.0378034	0.70819
ARL5B	0.334217	0.0420789	0.0511431	0.693548
ARL6	0.251639	0.145682	-0.108264	0.751924
ARL6IP1	0.211856	0.0439505	-0.087495	0.700896
ARL6IP4	-0.181668	0.375052	-0.0400157	0.837292
ARL6IP5	0.223659	0.101099	-0.0767491	0.729574
ARL6IP6	0.103908	0.648364	0.0864343	0.925314
ARL8A	0.0139835	0.922254	0.0845708	0.987623
ARL8B	0.198798	0.0586598	-0.0107264	0.720146
ARMC1	0.174954	0.208765	-0.0276815	0.778911
ARMC10	0.000285046	0.999014	-0.0176487	0.999444
ARMC2	0.143294	0.271488	0.0356073	0.797117
ARMC2-AS1	-0.321765	0.142986	-0.336651	0.751924
ARMC3	0.166891	0.542812	-0.067146	0.894256
ARMC5	-0.28483	0.241912	-0.0724706	0.792332
ARMC6	0.00473802	0.985342	0.177312	0.99716
ARMC7	-0.230531	0.253122	-0.139015	0.795142
ARMC8	0.0607433	0.519722	0.0252488	0.888282
ARMC9	-0.0344897	0.75067	-0.141513	0.949358
ARMCX1	0.298911	0.110942	0.116632	0.73497
ARMCX2	0.230311	0.0569751	0.0186512	0.713648
ARMCX3	0.131959	0.161764	0.0415896	0.754722
ARMCX4	0.109182	0.283548	-0.0237413	0.801263
ARMCX5	-0.069721	0.7715	-0.301006	0.956109
ARMCX5-GPRASP2	0.00791155	0.96677	-0.163522	0.995137
ARMCX6	-0.0544209	0.816617	-0.283867	0.967181
ARMT1	0.238467	0.289313	-0.075299	0.803528
ARNT	0.0650492	0.558544	0.0141028	0.898744
ARNT2	-0.154915	0.00831621	-0.110211	0.648781
ARNTL	-0.151626	0.244754	-0.198718	0.792525
ARNTL2	0.060012	0.671154	-0.104513	0.929031
ARP1	0.305072	0.0506014	0.0240184	0.70819
ARPC1A	0.0402151	0.675428	-0.0354077	0.929031
ARPC1B	-0.171765	0.542538	-0.0160094	0.894256
ARPC2	0.157248	0.129931	0.00906382	0.7461
ARPC3	0.185306	0.263339	-0.0280954	0.797117
ARPC4	-0.15578	0.335863	-0.116903	0.823159
ARPC5	0.198604	0.0835198	0.206256	0.724336
ARPC5L	0.316493	0.0897126	0.10749	0.724997
ARPIN	-0.271595	0.09352	-0.0928711	0.724997
ARPP19	-0.00333632	0.966789	0.0224439	0.995137
ARPP21	0.0892685	0.374701	-0.0853612	0.837117
ARR3	-0.0672362	0.730777	0.11296	0.942844
ARRB1	-0.15307	0.103049	-0.0247373	0.730209
ARRB2	-0.169468	0.167211	-0.00657593	0.755264
ARRDC1	-0.212046	0.381398	0.217172	0.83817
ARRDC1-AS1	-0.369525	0.0862037	-0.0534912	0.724336
ARRDC2	-0.0968659	0.622808	0.237068	0.918559
ARRDC3	0.0954119	0.559978	0.0200545	0.899506
ARRDC4	-0.1341	0.393673	0.20461	0.843577
ARSA	-0.100211	0.624136	0.208722	0.919105
ARSB	0.0303388	0.842946	0.114669	0.97402
ARSD	0.0390848	0.868974	0.0906875	0.977874
ARSE	-0.106124	0.659771	-0.178526	0.928023
ARSG	-0.104102	0.581035	-0.080326	0.9036
ARSI	-0.381609	0.0290648	-0.00604679	0.692591
ARSJ	-0.15261	0.498028	-0.0590081	0.88079
ARSK	0.342013	0.115894	-0.0489787	0.740238
ART3	-0.0147125	0.94121	-0.162984	0.990057
ARTN	0.0704122	0.725553	0.0835218	0.941721
ARV1	0.153962	0.495719	0.0127057	0.879891
ARVCF	-0.268426	0.281577	-0.0388198	0.799768
ARX	0.195601	0.347211	0.156073	0.825034
ASAH1	0.0615629	0.586449	-0.108402	0.905277
ASAH2B	0.243046	0.385146	0.17381	0.839152
ASAP1	-0.0293866	0.721204	-0.0324824	0.941594
ASAP1-IT1	0.265756	0.133992	0.0905004	0.7461
ASAP1-IT2	-0.249329	0.321338	-0.212404	0.81804
ASAP2	-0.00939097	0.915055	0.0598195	0.987212
ASAP3	-0.211812	0.175615	0.0769012	0.762804
ASB1	-0.208435	0.0418169	0.0242217	0.693548
ASB13	0.069072	0.75676	0.00258374	0.950884
ASB14	-0.047938	0.833034	0.0584897	0.971169
ASB16	-0.210098	0.46067	-0.121718	0.869026
ASB16-AS1	-0.417105	0.0752756	-0.154636	0.724336
ASB3	-0.238619	0.355314	-0.342916	0.825243
ASB4	-0.328286	0.269114	-0.21967	0.797117
ASB6	0.12861	0.449488	0.209945	0.865496
ASB7	0.0744634	0.731235	0.0175746	0.942844
ASB8	-0.0711776	0.597116	-0.20938	0.908014
ASB9P1	0.0516958	0.761745	-0.0614312	0.953408
ASCC1	0.0714681	0.659507	-0.00463782	0.928023
ASCC2	-0.177348	0.300462	0.114019	0.810064
ASCC3	0.0384025	0.709739	0.0452549	0.939817
ASCL1	0.437517	0.0674429	0.707681	0.724336
ASF1A	0.139318	0.50169	0.0121677	0.881495
ASGR1	0.230348	0.339847	0.190454	0.823159
ASH1L	0.011609	0.83746	-0.0422699	0.97254
ASH1L-AS1	0.244846	0.305673	0.245525	0.812974
ASH2L	-0.085919	0.585962	-0.195308	0.905277
ASIC1	-0.0887432	0.551468	0.116503	0.89642
ASIC2	0.100314	0.560422	-0.0230883	0.899794
ASIC3	-0.355222	0.147803	-0.210152	0.751924
ASIC4	-0.147696	0.506199	0.00602325	0.883947
ASL	0.0313409	0.896637	0.296924	0.984836
ASNA1	-0.258055	0.155924	-0.172078	0.753022
ASNS	0.226193	0.13439	-0.105294	0.7461
ASNSD1	0.256529	0.0776109	0.0190538	0.724336
ASPA	-0.0230021	0.903179	0.376546	0.98536
ASPDH	-0.00524436	0.985497	0.215346	0.99716
ASPH	0.121606	0.199786	0.0504335	0.776436
ASPHD1	-0.257528	0.372906	0.210402	0.83608
ASPHD2	-0.0828169	0.727354	-0.00774211	0.942337
ASPM	0.0121442	0.956093	-0.185452	0.992583
ASPN	-0.250464	0.207197	-0.24353	0.778911
ASPRV1	0.134287	0.531955	0.399043	0.892538
ASPSCR1	-0.150485	0.550284	0.0481858	0.89608
ASRGL1	-0.0105598	0.933279	0.153961	0.988746
ASS1	-0.284571	0.134236	-0.345447	0.7461
ASTE1	0.142413	0.496691	0.0101805	0.8801
ASTN1	0.0999453	0.100294	-0.019916	0.727969
ASTN2	-0.0985415	0.410713	-0.026708	0.848106
ASTN2-AS1	-0.0404952	0.839573	-0.0220157	0.973556
ASUN	0.217323	0.275098	0.0836523	0.797117
ASXL1	-0.0328263	0.639285	0.0403495	0.923484
ASXL2	-0.139097	0.107839	-0.0108985	0.73497
ASXL3	0.262147	0.0139576	0.0871356	0.65523
ATAD1	0.196374	0.192206	0.0131695	0.776436
ATAD2	0.374464	0.0190517	0.0105737	0.65523
ATAD2B	-0.167079	0.0814513	-0.0688996	0.724336
ATAD3A	0.0306915	0.908453	0.209856	0.985796
ATAD3B	0.114165	0.630214	0.199601	0.92012
ATAD3C	-0.64669	0.00430593	-0.256962	0.616144
ATAD5	0.0182281	0.924715	-0.0887004	0.987934
ATCAY	-0.118074	0.234496	-0.181195	0.792269
ATE1	0.0432609	0.616493	-0.0985452	0.91519
ATE1-AS1	0.0742015	0.767796	0.130232	0.955197
ATF1	-0.171413	0.409768	-0.148155	0.848106
ATF2	0.183461	0.0767753	-0.0351189	0.724336
ATF3	0.102627	0.736105	0.221434	0.944535
ATF4	-0.112867	0.418441	-0.0495616	0.851644
ATF5	-0.366776	0.137407	-0.258662	0.7461
ATF6	0.0742941	0.442335	-0.039795	0.861501
ATF7	-0.07023	0.528649	0.0428769	0.890913
ATF7IP	0.0318814	0.707816	0.103704	0.938365
ATF7IP2	-0.0856513	0.635206	-0.245592	0.922222
ATG10	0.163859	0.434462	0.09474	0.856548
ATG101	0.211911	0.271216	0.141199	0.797117
ATG12	-0.102905	0.400256	-0.156536	0.844723
ATG13	-0.137157	0.123473	-0.051672	0.743707
ATG14	-0.000287094	0.998318	-0.106328	0.999439
ATG16L1	0.107845	0.363414	0.0533466	0.829183
ATG16L2	-0.225703	0.234368	0.0210275	0.792269
ATG2A	-0.0905578	0.741326	0.242639	0.946319
ATG2B	0.139987	0.108099	6.03e-05	0.73497
ATG3	0.193369	0.422139	0.196462	0.853511
ATG4A	0.382121	0.126215	0.286515	0.74498
ATG4B	-0.035146	0.84917	0.133517	0.974882
ATG4C	0.112522	0.384216	0.201042	0.838717
ATG4D	-0.188095	0.481516	-0.0898884	0.872311
ATG5	0.0534763	0.750894	-0.184837	0.949358
ATG7	0.066065	0.50198	0.0829365	0.881495
ATG9A	-0.103532	0.388574	-0.00363885	0.840963
ATG9B	-0.0536308	0.815061	-0.19601	0.96673
ATIC	-0.00378413	0.978759	-0.0805438	0.9959
ATL1	0.375796	0.0362383	-0.10964	0.693548
ATL2	0.190161	0.203343	-0.0937702	0.776436
ATL3	0.102106	0.339618	0.126265	0.823159
ATM	0.0347164	0.719811	0.0431351	0.941594
ATMIN	0.0869933	0.283509	-0.0154383	0.801263
ATN1	-0.369313	0.0849316	0.035489	0.724336
ATOH8	-0.224559	0.228874	0.121789	0.791435
ATOX1	0.157596	0.378838	0.0893882	0.83817
ATP10A	-0.326489	0.128725	0.0452885	0.7461
ATP10B	-0.141194	0.365893	0.225246	0.830862
ATP10D	0.0467438	0.715061	0.122862	0.940523
ATP11A	-0.140257	0.12397	0.129187	0.743707
ATP11A-AS1	-0.0356936	0.881563	-0.0923425	0.981691
ATP11B	0.0907213	0.43789	-0.0826026	0.858644
ATP11C	-0.066598	0.728115	0.0599081	0.942607
ATP13A1	-0.313602	0.201865	-0.152165	0.776436
ATP13A2	0.0266496	0.908413	0.182909	0.985796
ATP13A3	0.179355	0.187765	0.0288928	0.773083
ATP13A4	0.0774541	0.571999	0.118424	0.901524
ATP13A5	-0.357643	0.152449	-0.353262	0.753022
ATP1A1	0.109291	0.264555	-0.228949	0.797117
ATP1A1-AS1	0.0719523	0.772418	0.184688	0.956191
ATP1A2	-0.0520383	0.636272	0.0472018	0.922408
ATP1A3	-0.00134314	0.992982	-0.161333	0.998229
ATP1A4	-0.0284103	0.928964	0.00581295	0.988132
ATP1B1	0.32178	0.0182027	-0.159307	0.65523
ATP1B2	0.0678658	0.602481	0.290174	0.910363
ATP1B3	0.18206	0.30635	0.00220304	0.813479
ATP2A1	-0.350553	0.242116	-0.0103443	0.792332
ATP2A2	0.068171	0.283821	-0.0445484	0.801263
ATP2B1	0.163126	0.163466	-0.201319	0.755046
ATP2B2	0.0158668	0.854479	-0.0990151	0.975008
ATP2B3	-0.071267	0.6195	-0.192093	0.916499
ATP2B4	0.126664	0.039052	0.0685944	0.693548
ATP2C1	0.206897	0.053873	0.025024	0.70958
ATP2C2	0.364208	0.144633	0.365473	0.751924
ATP5A1	0.132867	0.201068	-0.126247	0.776436
ATP5B	0.200384	0.0695774	-0.126994	0.724336
ATP5C1	0.189231	0.16418	-0.0147487	0.755046
ATP5D	-0.488388	0.143532	-0.202315	0.751924
ATP5EP2	0.075517	0.768839	-0.138282	0.955237
ATP5F1	0.282904	0.0396336	0.111363	0.693548
ATP5G1	-0.123964	0.508707	-0.334241	0.885204
ATP5G2	-0.0180787	0.874678	0.00123278	0.979707
ATP5G3	0.0847933	0.533351	-0.22948	0.893344
ATP5H	0.23183	0.133519	-0.104966	0.7461
ATP5I	0.0709647	0.572227	0.0964819	0.901552
ATP5J	0.144266	0.438007	-0.246048	0.858644
ATP5J2	0.158042	0.433651	-0.0122372	0.856282
ATP5L	0.133573	0.355349	-0.137865	0.825243
ATP5O	0.062639	0.642903	-0.187383	0.923751
ATP5S	0.0260657	0.869125	-0.0332368	0.977901
ATP5SL	0.234591	0.201079	0.133137	0.776436
ATP6	-0.383308	0.0318801	-0.0326918	0.693548
ATP6AP1	0.120208	0.329673	-0.0939661	0.822043
ATP6AP1L	0.131453	0.559102	0.26329	0.899096
ATP6AP2	0.147703	0.38061	-0.273746	0.83817
ATP6V0A1	0.0437556	0.358663	-0.097093	0.826882
ATP6V0A2	0.137189	0.295631	0.0606412	0.80767
ATP6V0B	0.135479	0.385504	0.00825365	0.839234
ATP6V0C	-0.122549	0.505819	-0.215418	0.883947
ATP6V0D1	0.0372381	0.762943	-0.0532227	0.953974
ATP6V0E1	0.0408082	0.83759	-0.042501	0.97254
ATP6V0E2	-0.191737	0.218946	0.102586	0.785951
ATP6V0E2-AS1	0.146646	0.532015	0.110248	0.892538
ATP6V1A	0.234769	0.0572608	-0.207483	0.714718
ATP6V1B2	0.248921	0.0459302	-0.134622	0.705939
ATP6V1C1	0.15241	0.154193	-0.207948	0.753022
ATP6V1C2	0.183961	0.348256	0.232191	0.82514
ATP6V1D	-0.0280016	0.867774	-0.283406	0.977634
ATP6V1E1	0.299868	0.0372054	-0.128146	0.693548
ATP6V1E2	0.106131	0.669225	0.195443	0.929031
ATP6V1F	0.0627352	0.628566	-0.146177	0.920006
ATP6V1G1	0.430595	0.00503284	0.158883	0.616144
ATP6V1H	0.0855429	0.55094	-0.260406	0.896365
ATP7A	0.0334128	0.850989	-0.0408607	0.974882
ATP7B	-0.0492193	0.725955	0.00794986	0.941792
ATP8	-0.286989	0.322769	0.143111	0.818689
ATP8A1	0.142438	0.177571	0.000815495	0.76432
ATP8A2	0.136176	0.155082	-0.152568	0.753022
ATP8B1	-0.0513272	0.807452	0.027245	0.964351
ATP8B2	0.0415058	0.685781	0.104825	0.931495
ATP8B4	0.121708	0.559967	-0.157225	0.899506
ATP9A	0.0828921	0.0832123	-0.0504182	0.724336
ATP9B	-0.145566	0.0737248	-0.109994	0.724336
ATPAF1	0.0455691	0.673734	-0.0419961	0.929031
ATPAF2	0.169439	0.222064	0.13581	0.788611
ATPIF1	0.260219	0.140378	0.0428749	0.748489
ATR	0.431288	0.000699803	0.189306	0.616144
ATRAID	-0.463954	0.0315605	-0.354509	0.693548
ATRIP	0.600025	0.0147326	0.254491	0.65523
ATRN	0.10685	0.172127	-0.058879	0.759536
ATRNL1	0.193789	0.0985843	-0.172896	0.727282
ATRX	0.036901	0.631501	0.00780618	0.920674
ATXN1	-0.139678	0.0146128	-0.129544	0.65523
ATXN10	0.146627	0.0974408	0.0053737	0.726657
ATXN1L	-0.230704	0.0222394	-0.0695176	0.679461
ATXN2	0.0396376	0.689274	0.0364586	0.93244
ATXN2L	-0.236766	0.0684129	-0.0707316	0.724336
ATXN3	-0.0387789	0.737148	-0.0625414	0.94478
ATXN7	-0.196332	0.0592507	-0.148928	0.722718
ATXN7L1	-0.0453624	0.723373	-0.0679481	0.941594
ATXN7L2	0.0484569	0.819337	-0.0418354	0.96783
ATXN7L3	-0.273542	0.0332015	-0.167812	0.693548
ATXN7L3B	0.069687	0.419023	-0.0979813	0.852106
AUH	0.158308	0.277403	-0.072068	0.797117
AUNIP	0.288984	0.22734	0.163532	0.791435
AUP1	-0.375377	0.0246034	-0.206599	0.691683
AURKA	0.00601864	0.976489	0.0274706	0.995662
AURKAIP1	-0.250921	0.278365	-0.199381	0.797117
AURKAPS1	-0.219725	0.423251	-0.309821	0.853573
AURKC	-0.0860256	0.678858	0.0229928	0.929835
AUTS2	-0.160582	0.178168	-0.0402289	0.76432
AVEN	-0.160766	0.338406	-0.28232	0.823159
AVIL	0.112047	0.550425	0.115915	0.896215
AVL9	0.0133709	0.90175	-0.15972	0.98536
AVPI1	-0.188569	0.403729	-0.162273	0.845975
AVPR1A	0.185806	0.414933	0.0485691	0.850666
AXIN1	0.00290516	0.989225	0.19866	0.997418
AXIN2	-0.191485	0.216794	-0.0606131	0.784494
AXL	-0.0369243	0.81274	0.265813	0.966324
AZGP1	-0.24432	0.320788	-0.240884	0.817742
AZI2	0.127959	0.354317	-0.0180894	0.825212
AZIN1	-0.00168122	0.98748	-0.110986	0.997293
AZIN1-AS1	-0.0123154	0.965733	0.0201646	0.994877
AZIN2	0.171691	0.240194	0.22038	0.792332
B2M	0.191795	0.459557	0.149682	0.868877
B3GALNT1	0.12001	0.529155	-0.213204	0.891165
B3GALNT2	0.0120094	0.953815	0.0444238	0.992424
B3GALT1	0.243855	0.177628	-0.0444063	0.76432
B3GALT2	0.265818	0.19776	0.0446259	0.776436
B3GALT5	0.00807804	0.97599	0.0371314	0.995662
B3GALT5-AS1	0.177527	0.413403	0.168313	0.849615
B3GALT6	-0.314366	0.177444	-0.202114	0.76432
B3GAT1	-0.212636	0.165591	0.0184095	0.755264
B3GAT3	-0.448729	0.0486221	-0.191226	0.70819
B3GLCT	0.165598	0.342475	0.0185003	0.823739
B3GNT2	-0.0319523	0.839891	-0.200707	0.973556
B3GNT4	0.105943	0.682648	-0.112821	0.930718
B3GNT5	0.00803868	0.967229	-0.183437	0.995137
B3GNT7	0.0704246	0.771628	0.216349	0.956109
B3GNT9	0.126607	0.617445	0.295125	0.915313
B4GALNT1	0.0187209	0.881951	-0.209185	0.981775
B4GALNT3	-0.108145	0.641451	-0.0288246	0.923751
B4GALNT4	-0.462357	0.0681752	-0.0951484	0.724336
B4GALT1	0.225854	0.159511	0.343394	0.753301
B4GALT2	0.0302459	0.873287	0.13917	0.979454
B4GALT3	-0.0721249	0.685616	-0.0839201	0.931495
B4GALT4	-0.0278676	0.906386	-0.156403	0.985796
B4GALT5	-0.0723895	0.416018	-0.100671	0.850773
B4GALT6	0.0311614	0.863149	-0.309485	0.977186
B4GALT7	0.00998111	0.967437	0.194426	0.995139
B4GAT1	0.209113	0.111809	-0.113031	0.736908
B9D1	-0.188859	0.353391	0.0199571	0.82514
B9D2	-0.230329	0.338703	-0.26306	0.823159
BAALC	-0.0149724	0.84566	0.0418882	0.974701
BAALC-AS1	0.254105	0.393843	0.353362	0.843577
BABAM1	0.149549	0.241479	0.148409	0.792332
BACE1	0.0467423	0.484398	0.108282	0.87335
BACE1-AS	-0.021759	0.907509	0.0750044	0.985796
BACE2	-0.0956401	0.684802	0.0372516	0.931362
BACH1	-0.0701575	0.435331	0.0169384	0.856929
BACH2	-0.0240192	0.875535	0.215106	0.979816
BAG1	-0.193714	0.146523	-0.0312116	0.751924
BAG2	0.189741	0.464662	0.0489868	0.869439
BAG3	-0.149495	0.583072	0.170209	0.904094
BAG4	0.0150562	0.904343	-0.240406	0.98536
BAG5	-0.0282614	0.822961	-0.175161	0.968526
BAHCC1	-0.45625	0.057984	-0.145915	0.716726
BAHD1	-0.164934	0.367515	-0.0187911	0.832935
BAIAP2	-0.0190069	0.911577	0.0161148	0.986465
BAIAP2-AS1	-0.0882159	0.602716	-0.0882724	0.910363
BAIAP2L1	-0.00705258	0.981297	0.177908	0.99656
BAIAP2L2	-0.236146	0.340107	-0.0169754	0.823159
BAIAP3	-0.312638	0.1856	-0.0787286	0.772982
BAK1	-0.359561	0.0946106	-0.167948	0.725535
BAMBI	0.0498776	0.836516	0.00047697	0.97254
BANF1	0.183331	0.433846	0.212423	0.856291
BANP	-4.26e-05	0.999854	0.138937	0.999945
BAP1	-0.215338	0.150179	-0.0328293	0.752775
BARD1	0.165357	0.41021	0.371201	0.848106
BASP1	0.0494999	0.608133	-0.219353	0.912538
BAX	-0.131845	0.576765	0.0910016	0.902845
BAZ1A	-0.0140665	0.931321	0.234968	0.988746
BAZ1B	0.0779604	0.226547	0.114324	0.791435
BAZ2A	-0.0886809	0.329217	0.0141299	0.822043
BAZ2B	-0.0888677	0.319214	0.100951	0.816578
BBIP1	0.245449	0.331034	0.130273	0.822916
BBOF1	0.21721	0.296921	0.0595011	0.80767
BBOX1	-0.231783	0.337939	-0.256609	0.823159
BBS1	-0.191697	0.228159	-0.0720877	0.791435
BBS10	0.044574	0.824443	-0.133408	0.969247
BBS12	0.0170128	0.940613	-0.196656	0.990057
BBS2	0.0749728	0.454978	-0.00460008	0.866373
BBS4	0.0365952	0.869914	-0.126602	0.978122
BBS5	-0.224508	0.256697	-0.230926	0.795288
BBS7	0.0693419	0.65555	-0.208338	0.928023
BBS9	0.000786112	0.994723	0.0871484	0.998593
BBX	-0.111701	0.186669	0.0227606	0.772982
BCAM	-0.167839	0.527654	0.326203	0.890853
BCAN	-0.288056	0.104726	0.010909	0.733514
BCAP29	0.151598	0.330441	-0.0754097	0.822052
BCAP31	-0.120447	0.264353	-0.15904	0.797117
BCAR1	-0.365233	0.13827	0.034074	0.7461
BCAR3	-0.190614	0.362221	-0.0594184	0.829183
BCAS1	-0.242101	0.127651	0.424989	0.74498
BCAS2	0.484245	0.0381566	-0.0114375	0.693548
BCAS3	-0.0167781	0.869661	-0.0678418	0.978122
BCAS4	-0.16066	0.452477	-0.127919	0.866373
BCAT1	-0.0285914	0.871637	-0.257635	0.97879
BCAT2	-0.117181	0.625996	0.283845	0.919356
BCCIP	0.192234	0.338212	0.153233	0.823159
BCDIN3D	0.486502	0.0503086	0.36908	0.70819
BCDIN3D-AS1	-0.141955	0.58263	-0.125398	0.903957
BCHE	0.455169	0.0629166	0.182816	0.724336
BCKDHA	0.319899	0.231075	0.252628	0.792269
BCKDHB	0.0394934	0.781048	-0.091135	0.957805
BCKDK	-0.0239987	0.892617	0.0230004	0.984272
BCL10	0.0653421	0.730264	0.0229056	0.942844
BCL11A	-0.0148313	0.906204	-0.147802	0.985796
BCL11B	-0.0906092	0.605287	-0.167764	0.910689
BCL2	-0.153792	0.191585	0.032894	0.776436
BCL2L1	-0.29196	0.0380257	-0.0694466	0.693548
BCL2L11	-0.0589807	0.792554	-0.0278669	0.960343
BCL2L13	0.012417	0.865039	-0.0171997	0.977306
BCL2L15	-0.0391622	0.87285	-0.309052	0.979435
BCL2L2	-0.11274	0.168323	0.0269687	0.755473
BCL3	0.121967	0.601954	0.177474	0.910247
BCL6	-0.0289206	0.851991	0.178062	0.975008
BCL6B	-0.325433	0.129842	-0.1415	0.7461
BCL7A	-0.0910893	0.547055	-0.0828647	0.894256
BCL7B	-0.0803413	0.630896	-0.0252867	0.920404
BCL7C	-0.270797	0.214799	-0.0224209	0.784494
BCL9	0.0247472	0.85317	0.218289	0.975008
BCL9L	-0.432507	0.050944	-0.0274097	0.70819
BCLAF1	0.160278	0.143704	0.0113225	0.751924
BCO1	0.311671	0.253566	0.435985	0.795142
BCO2	0.282062	0.148939	-0.00436138	0.751935
BCOR	0.0711065	0.572998	0.164362	0.901895
BCORL1	-0.204696	0.284308	0.0444754	0.801263
BCR	-0.30168	0.063747	-0.0609561	0.724336
BCS1L	0.0344425	0.8653	0.00784228	0.977306
BCYRN1	-0.644857	0.0866829	-0.179241	0.724336
BDH2	0.118093	0.580794	0.19478	0.9036
BDNF	-0.201991	0.476203	-0.211166	0.872311
BDNF-AS	-0.0219482	0.92986	0.02654	0.988314
BEAN1	-0.426664	0.0462085	-0.143568	0.705939
BECN1	-0.135817	0.416574	-0.237019	0.850931
BEGAIN	-0.26941	0.218656	-0.149678	0.785759
BEND3	0.52823	0.00377276	0.582975	0.616144
BEND3P3	-0.0854919	0.586723	0.0111413	0.905277
BEND4	0.205493	0.469399	0.0465173	0.8705
BEND5	0.133415	0.546705	-0.114668	0.894256
BEND6	0.0369738	0.810516	-0.147309	0.965697
BEND7	-0.0190324	0.924169	0.0171345	0.987934
BEST1	0.204829	0.245666	0.447204	0.792956
BEST3	-0.555556	0.0391005	-0.0834801	0.693548
BET1	0.02682	0.912666	-0.0935689	0.986662
BET1L	-0.31356	0.0805243	-0.0341617	0.724336
BEX1	0.37139	0.0202079	-0.159092	0.666478
BEX2	0.165177	0.316672	-0.165612	0.815966
BEX3	-0.00326917	0.974646	-0.172115	0.995662
BEX4	0.242588	0.0440511	-0.0164256	0.700896
BEX5	0.468337	0.0344086	0.066803	0.693548
BGN	-0.0517379	0.840502	0.372369	0.973556
BHLHB9	0.124523	0.345506	-0.178373	0.824346
BHLHE22	0.116312	0.569195	-0.0766336	0.90088
BHLHE40	0.271442	0.0440441	0.250676	0.700896
BHLHE41	0.0324701	0.805412	-0.0262087	0.963927
BHMT2	-0.0259856	0.894899	0.0544753	0.984453
BICC1	0.397175	0.0801196	0.291579	0.724336
BICD1	0.065523	0.418069	-0.0262041	0.851121
BICD2	-0.260398	0.017894	-0.109575	0.65523
BICDL1	-0.066676	0.669093	-0.057145	0.929031
BID	0.00495022	0.966905	-0.103347	0.995137
BIN1	-0.334869	0.0658041	0.0478055	0.724336
BIN2	0.0614723	0.810969	0.148432	0.965834
BIN3	-0.312111	0.0885487	-0.190887	0.724997
BIN3-IT1	0.178811	0.470398	0.0486934	0.870978
BIRC2	0.0193867	0.890361	-0.010441	0.984253
BIRC3	-0.161469	0.51426	-0.00789451	0.887022
BIRC6	0.0817029	0.278272	0.0541125	0.797117
BIRC6-AS2	0.123172	0.63549	0.0267126	0.922372
BISPR	0.0523361	0.829721	-0.00375385	0.970862
BIVM	0.0221347	0.920363	-0.145715	0.987409
BLACAT1	-0.0708441	0.71634	-0.29785	0.941258
BLCAP	-0.0611684	0.481382	-0.174659	0.872311
BLID	0.333177	0.0936004	0.306008	0.724997
BLM	-0.0688817	0.716666	-0.0296011	0.941398
BLMH	0.0899112	0.659474	-0.0521707	0.928023
BLNK	0.12573	0.658661	0.0265252	0.928023
BLOC1S1	-0.34967	0.0646237	-0.299474	0.724336
BLOC1S2	0.176211	0.343796	0.0220511	0.824154
BLOC1S3	-0.174353	0.43541	-0.0547789	0.856929
BLOC1S4	0.000652076	0.997759	0.0420988	0.999439
BLOC1S6	0.0947588	0.441336	0.00778295	0.860796
BLVRA	0.0754658	0.674306	-0.0285524	0.929031
BLVRB	0.0385422	0.88832	0.0244718	0.98349
BLZF1	-0.0375693	0.80316	-0.108802	0.963065
BMF	0.10245	0.659337	0.181062	0.928023
BMP1	-0.478097	0.0813203	-0.17878	0.724336
BMP2	0.13845	0.513773	0.148552	0.886995
BMP2K	0.0876165	0.458241	0.0817948	0.868383
BMP3	0.264608	0.255208	-0.0633528	0.795142
BMP4	-0.3266	0.253561	-0.315004	0.795142
BMP6	0.401338	0.198486	0.402422	0.776436
BMP7	-0.14137	0.414779	0.048594	0.850666
BMP8A	-0.153124	0.337353	0.0177434	0.823159
BMP8B	0.438246	0.0264216	0.406047	0.691683
BMPER	-0.0114915	0.945944	-0.241088	0.990831
BMPR1A	-0.212219	0.287538	-0.137465	0.802128
BMPR1B	0.00741061	0.960007	0.0327605	0.99358
BMPR2	0.175054	0.0268418	-0.0310026	0.691683
BMS1	0.0590602	0.62094	-0.0166974	0.917391
BMS1P20	-0.0780681	0.699471	-0.0199365	0.935791
BMS1P21	-0.164199	0.47703	-0.28694	0.872311
BMS1P4	-0.516859	0.0145434	-0.275809	0.65523
BMS1P5	0.285113	0.222127	0.148054	0.788611
BMS1P6	-0.0642098	0.808237	-0.310895	0.964939
BMT2	0.250689	0.116113	-0.0300785	0.740238
BNC2	0.201315	0.473806	0.226411	0.871439
BNIP1	-0.130206	0.479904	-0.103871	0.872311
BNIP2	0.0788657	0.52854	0.168883	0.890853
BNIP3	0.148372	0.34117	-0.0747215	0.823336
BNIP3L	0.0585298	0.520894	-0.0669295	0.888282
BNIPL	-0.11408	0.65351	-0.0370398	0.927367
BOC	-0.248851	0.275013	0.0597854	0.797117
BOD1	0.00443767	0.977794	0.0799905	0.995679
BOD1L1	-0.0643666	0.399468	0.035012	0.844723
BOK	-0.314336	0.181453	0.290658	0.770155
BOLA1	-0.110035	0.620687	-0.0881493	0.91737
BOLA3	0.383313	0.0920058	0.125339	0.724997
BOLA3-AS1	0.108927	0.523968	0.0583467	0.889372
BOP1	-0.105902	0.723491	0.0867031	0.941594
BORA	0.47332	0.0373634	0.400264	0.693548
BORCS5	0.0871256	0.522087	0.108059	0.889017
BORCS6	0.246389	0.446281	0.320504	0.863907
BORCS7	0.0307903	0.886679	-0.0779266	0.983234
BORCS8	0.0130494	0.949611	0.00238575	0.991454
BPGM	0.0588687	0.788682	-0.0620889	0.959841
BPHL	0.00796983	0.971412	-0.109386	0.995662
BPNT1	-0.0101077	0.960246	-0.223882	0.99358
BPTF	-0.0990321	0.135457	0.0374165	0.7461
BRAF	0.122247	0.161711	-0.0646993	0.754722
BRAP	-0.219491	0.0945618	-0.245774	0.725535
BRAT1	-0.231883	0.433434	0.0627214	0.856156
BRCA1	0.151955	0.451551	0.401569	0.866373
BRCA2	0.2594	0.275316	0.3165	0.797117
BRCAT54	0.0607044	0.793977	-0.292883	0.960837
BRCC3	0.238004	0.231912	-0.00197762	0.792269
BRD1	-0.15684	0.326236	-0.036964	0.819649
BRD3	-0.0585869	0.712022	0.106428	0.940335
BRD4	-0.305937	0.064567	-0.0653275	0.724336
BRD7	-0.0860779	0.631242	-0.03451	0.920646
BRD7P3	-0.158339	0.418953	-0.0474109	0.852106
BRD8	-0.0813391	0.350726	-0.192813	0.82514
BRD9	0.102318	0.338909	0.179421	0.823159
BRE	0.0593387	0.692957	-0.0520165	0.933226
BRF1	-0.261658	0.0998263	-0.0354611	0.727297
BRF2	0.0644152	0.765174	-0.131172	0.954741
BRI3	-0.439284	0.0333592	-0.229531	0.693548
BRI3BP	-0.0959387	0.68021	-0.185736	0.930182
BRICD5	-0.218733	0.448191	0.0928572	0.86506
BRINP1	-0.0461289	0.629183	-0.0151806	0.920006
BRINP2	0.00534359	0.96033	-0.0087381	0.99358
BRINP3	-0.143589	0.340838	-0.181594	0.823294
BRIP1	0.000545477	0.998227	-0.0883741	0.999439
BRIX1	0.359279	0.0765575	0.128706	0.724336
BRK1	0.0343552	0.787614	-0.0714518	0.959264
BRMS1	-0.155396	0.48839	-0.0488483	0.875031
BRMS1L	0.0434752	0.857156	-0.263536	0.975345
BROX	0.0280875	0.808564	-0.0311576	0.965075
BRPF1	0.0899993	0.637493	0.313617	0.922718
BRPF3	-0.174241	0.212551	-0.0614961	0.782186
BRSK1	-0.254488	0.141397	-0.0567252	0.749703
BRSK2	-0.0691364	0.721039	0.14648	0.941594
BRWD1	0.0870888	0.303645	-0.00148325	0.811517
BRWD3	0.0602502	0.49958	0.0221862	0.88117
BSDC1	-0.132772	0.16694	-0.0333282	0.755264
BSG	-0.258535	0.297696	0.0382257	0.807858
BSN	-0.196663	0.284169	-0.0747711	0.801263
BSPRY	0.178671	0.403125	0.190999	0.845782
BST2	-0.0308428	0.907406	0.0657648	0.985796
BTAF1	0.0468121	0.610397	0.0243183	0.912541
BTBD1	-0.0163142	0.906688	-0.0512146	0.985796
BTBD10	0.252832	0.0166837	0.0741225	0.65523
BTBD11	-0.0641168	0.757802	-0.26736	0.9515
BTBD18	-0.0623083	0.73844	-0.25001	0.945074
BTBD19	-0.473857	0.0451411	-0.13231	0.705718
BTBD2	-0.443572	0.143717	0.0261793	0.751924
BTBD3	0.114778	0.270017	-0.0266136	0.797117
BTBD6	-0.307903	0.0427117	-0.189208	0.694854
BTBD8	0.129409	0.576591	0.0733301	0.902845
BTBD9	-0.123529	0.0673742	-0.189393	0.724336
BTC	0.132135	0.536839	-0.197285	0.893344
BTD	0.409116	0.0362205	0.119805	0.693548
BTF3	0.0643092	0.641365	-0.000515975	0.923751
BTF3L4	0.0029682	0.985459	-0.13792	0.99716
BTG1	0.00549646	0.975017	-0.0842808	0.995662
BTG2	-0.133722	0.470735	0.0947407	0.870978
BTG3	-0.172873	0.482551	-0.348971	0.872913
BTK	0.100339	0.627759	0.0344089	0.920006
BTN2A1	0.275351	0.125623	0.223083	0.74498
BTN2A2	0.112818	0.642833	0.0568191	0.923751
BTN2A3P	0.392509	0.201297	0.30189	0.776436
BTN3A1	0.442969	0.0295225	0.482962	0.693548
BTN3A2	0.235655	0.280238	0.397347	0.798911
BTN3A3	0.0239902	0.916544	-0.0382183	0.987246
BTNL9	-0.0328764	0.886319	0.0375	0.983199
BTRC	0.232519	0.00426085	0.0412888	0.616144
BUB3	0.0196283	0.896696	-0.0124103	0.984836
BUD13	0.0842054	0.729307	0.0437701	0.942844
BUD31	0.496047	0.0344799	0.319539	0.693548
BVES	-0.0532017	0.816115	0.120566	0.967181
BYSL	-0.518546	0.0227889	-0.427263	0.682183
BZW1	0.0843112	0.582988	-0.0183497	0.904094
BZW2	-0.158432	0.507183	-0.39392	0.884335
C10orf10	-0.155932	0.496157	0.213127	0.879891
C10orf105	0.0391664	0.895294	0.45396	0.984493
C10orf107	-0.293522	0.30585	-0.178936	0.813022
C10orf11	0.328871	0.16789	0.455633	0.755473
C10orf113	-0.0769349	0.751831	-0.0656514	0.949601
C10orf12	0.019964	0.877497	-0.0198713	0.979929
C10orf128	0.150754	0.493887	0.195735	0.878849
C10orf2	-0.551088	0.00830637	-0.301887	0.648781
C10orf25	-0.071883	0.748215	-0.112739	0.948839
C10orf35	0.371025	0.0823567	0.0721478	0.724336
C10orf54	-0.0993484	0.65527	0.191731	0.928023
C10orf67	0.248908	0.387158	0.147231	0.840375
C10orf76	-0.196386	0.0397403	-0.139014	0.693548
C10orf88	0.124345	0.545874	-0.0543478	0.894256
C10orf90	-0.0591999	0.60756	0.347581	0.912381
C11orf1	0.135774	0.576574	0.123155	0.902845
C11orf24	-0.385914	0.0557693	-0.212736	0.713648
C11orf31	-0.176076	0.354833	-0.179775	0.825243
C11orf42	0.107223	0.628037	0.110612	0.920006
C11orf45	-0.0236186	0.915353	-0.0150678	0.987212
C11orf49	-0.0826814	0.493129	0.0185187	0.878417
C11orf54	0.113279	0.528517	0.102909	0.890853
C11orf57	0.189119	0.266714	0.100216	0.797117
C11orf58	0.13027	0.250074	0.0387122	0.794237
C11orf63	-0.149753	0.505441	-0.415102	0.883947
C11orf65	0.0808669	0.727116	-0.00348248	0.942337
C11orf68	-0.0983292	0.65898	-0.0271185	0.928023
C11orf71	-0.0271932	0.899416	0.0321317	0.98536
C11orf74	-0.0768256	0.694318	-0.217362	0.933941
C11orf80	0.0477099	0.778512	-0.063363	0.957277
C11orf84	-0.0976297	0.67536	-0.0667486	0.929031
C11orf87	0.161817	0.195983	-0.173687	0.776436
C11orf95	0.0586833	0.683717	-0.0118792	0.930995
C11orf96	0.469137	0.0797068	0.656768	0.724336
C12orf10	0.103756	0.592426	0.0502636	0.905974
C12orf29	0.0190454	0.919025	-0.265639	0.987246
C12orf4	0.0189364	0.927807	-0.296547	0.988132
C12orf42	0.390041	0.0387063	0.318786	0.693548
C12orf43	-0.225934	0.217626	-0.272784	0.785069
C12orf45	0.369553	0.177688	0.200346	0.76432
C12orf49	0.104364	0.350134	0.166161	0.82514
C12orf54	-0.256246	0.155928	-0.219779	0.753022
C12orf57	0.0421594	0.876911	0.125868	0.979836
C12orf60	-0.161436	0.385964	-0.186379	0.839666
C12orf65	0.101435	0.487613	0.252357	0.874657
C12orf66	0.273578	0.202214	0.0694265	0.776436
C12orf73	-0.000768818	0.997911	-0.0532099	0.999439
C12orf75	0.195726	0.409876	0.0987467	0.848106
C12orf76	0.0952505	0.48568	0.101512	0.873622
C14orf1	0.243228	0.274289	0.0455268	0.797117
C14orf119	-0.0889752	0.705108	-0.263493	0.936985
C14orf132	-0.119462	0.164368	-0.114405	0.755046
C14orf159	0.160403	0.14184	0.1877	0.750586
C14orf166	-0.00808436	0.972047	-0.197096	0.995662
C14orf169	0.292439	0.137914	0.130259	0.7461
C14orf2	0.0566752	0.773383	-0.177663	0.956393
C14orf28	0.0950705	0.685139	-0.170363	0.931362
C14orf37	0.18679	0.292289	0.109694	0.806518
C14orf79	-0.290119	0.119045	-0.189382	0.741036
C14orf80	-0.163747	0.589371	-0.0767436	0.905433
C14orf93	0.139036	0.506114	0.119597	0.883947
C15orf39	0.239595	0.323915	0.385285	0.818713
C15orf40	0.0753964	0.684966	0.157245	0.931362
C15orf41	-0.318864	0.158608	-0.265147	0.753093
C15orf52	-0.232759	0.325191	0.198057	0.819036
C15orf57	0.0532574	0.756393	0.093906	0.950884
C15orf59	-0.20469	0.250184	-0.0250942	0.794237
C15orf61	0.0408475	0.890877	-0.122626	0.984253
C15orf62	0.0781998	0.706126	0.263691	0.937794
C16orf46	-0.254314	0.253719	-0.253852	0.795142
C16orf52	0.0956019	0.532864	-0.114454	0.893029
C16orf58	-0.202307	0.351767	0.00828555	0.82514
C16orf62	-0.010791	0.894586	0.0553043	0.984408
C16orf70	0.110272	0.403557	0.00575045	0.845975
C16orf71	0.00677628	0.980398	0.0650554	0.996438
C16orf72	0.0836019	0.283814	-0.0160132	0.801263
C16orf87	0.320992	0.242482	0.118927	0.792332
C16orf89	-0.0817256	0.722814	-0.0136725	0.941594
C16orf91	0.0497185	0.787499	0.0378527	0.959264
C17orf102	0.224201	0.381033	0.0978098	0.83817
C17orf107	-0.0834484	0.75523	-0.135482	0.950884
C17orf51	-0.0645899	0.545489	-0.125835	0.894256
C17orf53	0.176375	0.460306	0.309342	0.869026
C17orf58	0.0814048	0.69311	-0.169766	0.933268
C17orf62	-0.115168	0.535584	0.257827	0.893344
C17orf67	0.106922	0.643679	0.134873	0.923751
C17orf75	-0.0466095	0.762691	-0.177025	0.953815
C17orf80	0.254092	0.0326961	0.129223	0.693548
C17orf97	0.145356	0.546232	0.103383	0.894256
C18orf21	-0.0923252	0.663562	-0.141301	0.928509
C18orf25	0.0568212	0.59624	-0.100313	0.907818
C18orf54	0.328385	0.149556	0.385306	0.752105
C18orf8	0.158263	0.229259	0.190445	0.791435
C19orf12	-0.13796	0.193847	-0.100361	0.776436
C19orf24	-0.767572	0.00911032	-0.651242	0.65523
C19orf25	-0.0248843	0.927843	0.23708	0.988132
C19orf43	0.181834	0.327729	0.236768	0.82045
C19orf44	-0.0275668	0.92068	0.183225	0.987493
C19orf47	0.0754048	0.720755	0.169046	0.941594
C19orf48	-0.127788	0.487827	-0.110268	0.874657
C19orf52	0.281566	0.228491	0.166366	0.791435
C19orf53	0.0728066	0.690723	0.132506	0.932808
C19orf54	-0.0894478	0.700086	-0.0176351	0.93601
C19orf57	0.0279603	0.920059	0.164027	0.987409
C19orf60	-0.771019	0.00301908	-0.606226	0.616144
C19orf66	0.0508828	0.793449	0.0730375	0.960721
C19orf68	-0.179275	0.484895	0.0188557	0.87335
C19orf70	0.0563525	0.831211	0.155804	0.971033
C19orf71	-0.013929	0.967253	0.418377	0.995137
C1D	0.0134686	0.941531	-0.22955	0.990057
C1GALT1	0.116812	0.432649	-0.0158121	0.855377
C1GALT1C1	0.312435	0.184885	0.0360689	0.772982
C1orf101	-0.268835	0.173234	-0.311054	0.75991
C1orf109	0.0844387	0.673858	-0.143014	0.929031
C1orf111	0.0128722	0.961676	-0.155258	0.993968
C1orf112	-0.139909	0.471495	-0.208715	0.871135
C1orf115	0.157795	0.15552	-0.193452	0.753022
C1orf122	-0.274924	0.126819	-0.1432	0.74498
C1orf123	0.161189	0.34894	0.089905	0.82514
C1orf131	-0.0212929	0.938799	0.16245	0.990057
C1orf145	0.301612	0.17144	0.0679237	0.757427
C1orf159	-0.0344859	0.873782	0.113336	0.979622
C1orf162	0.0550223	0.795031	-0.0404584	0.961462
C1orf174	0.221929	0.277804	0.205093	0.797117
C1orf198	-0.108379	0.296044	0.284826	0.80767
C1orf204	0.121662	0.520228	0.0343743	0.888282
C1orf21	-0.0404328	0.5956	-0.121881	0.907259
C1orf216	0.105102	0.406607	-0.0489411	0.846688
C1orf220	0.231691	0.367879	0.233491	0.833034
C1orf226	0.150254	0.532167	0.206446	0.892538
C1orf228	0.10476	0.670786	0.0885118	0.929031
C1orf27	-0.107182	0.431217	-0.0813078	0.855054
C1orf35	0.0827646	0.74695	0.174764	0.94838
C1orf43	-0.0219955	0.845766	-0.0661982	0.974701
C1orf50	-0.0485104	0.819555	0.0848437	0.96783
C1orf52	0.430955	0.0167159	0.249762	0.65523
C1orf54	0.120416	0.586914	0.0593117	0.905277
C1orf56	0.0042262	0.986439	-0.0827975	0.99716
C1orf61	0.0396749	0.756683	0.231278	0.950884
C1orf64	0.43499	0.0924747	0.589284	0.724997
C1orf74	0.237031	0.272375	0.229623	0.797117
C1QA	-0.00960002	0.969018	0.138651	0.995646
C1QB	0.0259222	0.917454	0.235742	0.987246
C1QBP	0.232666	0.377964	0.00535117	0.838047
C1QC	-0.411219	0.133347	-0.105997	0.7461
C1QL1	-0.369041	0.164745	-0.113412	0.755046
C1QL2	-0.15169	0.546136	0.0373192	0.894256
C1QL3	0.474236	0.0331555	-0.156204	0.693548
C1QTNF1	0.11404	0.643577	0.365455	0.923751
C1QTNF2	-0.414818	0.0565106	-0.550338	0.713648
C1QTNF3	0.16825	0.396037	0.221985	0.844137
C1QTNF6	0.0261945	0.903306	0.140614	0.98536
C1QTNF7	0.327356	0.274591	0.26904	0.797117
C1R	0.329252	0.125538	0.279285	0.74498
C1RL	-0.248761	0.296383	-0.126286	0.80767
C1RL-AS1	-0.392996	0.0850961	-0.311886	0.724336
C1S	0.559188	0.0376637	0.407437	0.693548
C20orf194	0.0174567	0.810132	0.0479984	0.965583
C20orf196	0.220182	0.423829	0.285249	0.853697
C20orf203	-0.0371061	0.890617	-0.168695	0.984253
C20orf27	-0.121107	0.617025	0.226482	0.915298
C20orf96	-0.444572	0.0451727	-0.113755	0.705718
C21orf2	-0.410673	0.0523578	-0.114385	0.70819
C21orf58	-0.199089	0.444911	-0.00439947	0.862834
C21orf59	-0.239013	0.166121	-0.300797	0.755264
C21orf91	-0.0167042	0.923637	0.112762	0.987882
C22orf23	-0.463411	0.0376956	-0.0342788	0.693548
C22orf24	-0.061882	0.832551	-0.0987519	0.97112
C22orf29	-0.121452	0.325645	-0.0742685	0.819539
C22orf34	0.188998	0.575238	0.370444	0.902442
C22orf39	-0.122509	0.384138	-0.118179	0.838703
C22orf46	-0.193729	0.339389	0.154313	0.823159
C2CD2	-0.108205	0.260745	-0.0165244	0.79693
C2CD2L	-0.00923492	0.958047	0.108776	0.993111
C2CD3	-0.047328	0.579534	-0.0543735	0.9036
C2CD4C	-0.223798	0.375895	-0.125853	0.83766
C2CD4D	-0.292445	0.237911	-0.159506	0.792332
C2CD5	0.140082	0.197995	-0.035311	0.776436
C2orf15	-0.173141	0.526855	-0.0804211	0.890853
C2orf16	0.249256	0.321205	0.174931	0.81804
C2orf42	-0.210623	0.274759	-0.208734	0.797117
C2orf47	0.425863	0.0638059	0.313161	0.724336
C2orf49	0.327315	0.0413946	0.24216	0.693548
C2orf50	0.207609	0.344553	-0.125276	0.824309
C2orf68	-0.267235	0.16673	-0.062799	0.755264
C2orf69	-0.0588964	0.757546	-0.170942	0.951411
C2orf72	-0.172599	0.129594	0.0158784	0.7461
C2orf74	-0.109922	0.552542	-0.177427	0.896807
C2orf76	0.00243207	0.990623	0.0859212	0.997691
C2orf80	0.0176628	0.935075	-0.404377	0.988813
C2orf82	-0.108358	0.705435	0.196689	0.93712
C2orf88	0.0740257	0.660976	-0.0710399	0.928023
C3	-0.288627	0.0759204	-0.0231351	0.724336
C3AR1	0.176704	0.480506	0.144725	0.872311
C3orf14	0.364801	0.0424711	-0.117952	0.693548
C3orf18	-0.180917	0.263928	-0.0256812	0.797117
C3orf20	-0.429241	0.0741807	-0.418576	0.724336
C3orf33	0.276565	0.156585	0.20057	0.753022
C3orf35	0.117164	0.549255	0.048761	0.895279
C3orf38	0.327847	0.0502404	0.178307	0.70819
C3orf49	0.778944	0.00343596	0.401349	0.616144
C3orf58	0.162568	0.277148	0.00209597	0.797117
C3orf62	0.14763	0.431682	0.224447	0.855147
C3orf67	0.0960333	0.741466	-0.188369	0.946319
C3orf70	-0.344824	0.00138013	-0.0832229	0.616144
C3orf80	0.392704	0.0763213	-0.0780829	0.724336
C4orf19	0.110801	0.626277	0.134139	0.919435
C4orf3	-0.17636	0.116216	-0.0239202	0.740238
C4orf32	-0.0106687	0.96592	-0.115672	0.9949
C4orf33	0.0494708	0.814136	-0.289727	0.966392
C4orf46	-0.175738	0.436897	-0.181419	0.857899
C4orf47	-0.0150321	0.949772	-0.141864	0.991454
C4orf48	-0.0803974	0.703136	-0.18625	0.936211
C4orf50	-0.0955567	0.447607	-0.14137	0.864989
C5	0.00585164	0.978441	0.178951	0.995807
C5AR1	0.281274	0.179151	0.220101	0.765827
C5orf15	0.0336503	0.860533	-0.105005	0.97629
C5orf22	0.317297	0.114149	-0.0385299	0.739781
C5orf24	0.0322194	0.765854	0.013404	0.954905
C5orf30	0.209436	0.0982161	0.097953	0.727282
C5orf34	0.255712	0.355522	0.120577	0.825327
C5orf42	0.016937	0.868914	-0.0498676	0.977874
C5orf45	-0.0231102	0.912077	-0.0393739	0.986662
C5orf49	0.108414	0.63453	0.0051379	0.922222
C5orf51	0.0727861	0.573525	-0.0117061	0.901895
C5orf56	0.261125	0.307357	0.153121	0.81391
C5orf63	0.108061	0.636778	0.0100067	0.922408
C5orf64	-0.508908	0.0177732	-0.059481	0.65523
C5orf66	0.256452	0.341256	0.161824	0.823414
C6orf1	-0.100192	0.588569	0.169767	0.905391
C6orf106	-0.0623632	0.460976	-0.0104921	0.869026
C6orf118	-0.167814	0.499499	-0.0069168	0.88117
C6orf120	0.02964	0.877493	-0.169653	0.979929
C6orf163	-0.138573	0.501028	-0.274204	0.881495
C6orf201	-0.191308	0.492281	-0.22229	0.877299
C6orf203	0.0742214	0.718158	0.0674017	0.941594
C6orf62	-0.0880148	0.35167	0.0060638	0.82514
C6orf89	-0.0629472	0.352648	-0.0656953	0.82514
C7	0.135224	0.623561	0.256582	0.918921
C7orf13	-0.128034	0.541299	-0.147768	0.894256
C7orf25	0.0012739	0.993948	-0.140037	0.998357
C7orf26	0.0903575	0.646523	0.125367	0.9245
C7orf31	0.235645	0.384133	0.288981	0.838703
C7orf43	0.0379529	0.868534	0.0673017	0.977768
C7orf49	0.109173	0.564829	0.237032	0.90088
C7orf50	-0.04225	0.855863	0.145716	0.975289
C7orf61	-0.183251	0.530374	0.0759078	0.891836
C7orf71	-0.0176052	0.93972	0.00747432	0.990057
C7orf73	-0.198754	0.238393	-0.0624582	0.792332
C8orf33	-0.0980309	0.408811	0.0921169	0.848106
C8orf34	0.280332	0.216194	0.0910425	0.784494
C8orf37	-0.245441	0.318273	-0.433626	0.816076
C8orf4	-0.0381762	0.860983	-0.133113	0.976563
C8orf44	0.00743302	0.973897	-0.246448	0.995662
C8orf46	-0.0656098	0.420869	-0.159278	0.852965
C8orf48	-0.101425	0.666326	-0.153757	0.92892
C8orf58	-0.230574	0.341922	-0.0615414	0.823739
C8orf59	0.348368	0.137784	0.0781304	0.7461
C8orf82	0.178668	0.4032	0.146253	0.845782
C8orf88	0.238224	0.30097	0.275828	0.810217
C9orf131	0.0547276	0.730285	0.0481233	0.942844
C9orf139	-0.393383	0.0718476	-0.0904794	0.724336
C9orf142	-0.0706581	0.79278	0.163567	0.960373
C9orf16	-0.189242	0.565553	0.112668	0.90088
C9orf170	0.0691385	0.654287	0.0627177	0.927975
C9orf172	-0.0841688	0.773947	0.22659	0.956664
C9orf24	0.302732	0.177638	0.30371	0.76432
C9orf3	-0.0147231	0.867338	0.0820976	0.9776
C9orf40	0.228036	0.349982	0.0622971	0.82514
C9orf41-AS1	0.00739127	0.972619	-0.198751	0.995662
C9orf47	-0.328213	0.0728138	-0.1376	0.724336
C9orf64	0.0834804	0.762621	0.0556372	0.953805
C9orf69	-0.116464	0.545658	0.124835	0.894256
C9orf72	0.266857	0.099555	-0.0238581	0.727297
C9orf78	-0.18321	0.214125	-0.205581	0.784494
C9orf84	-0.0696223	0.781988	-0.0986045	0.958089
C9orf85	-0.0698358	0.772535	-0.11709	0.956228
CA1	-0.25239	0.325034	-0.395287	0.819036
CA10	0.435678	0.00596578	-0.0397822	0.616144
CA11	-0.149682	0.195429	-0.0288982	0.776436
CA12	-0.340523	0.246198	-0.204015	0.792979
CA13	0.131272	0.547785	-0.0707727	0.894955
CA14	0.261781	0.271146	0.280581	0.797117
CA2	-0.209086	0.199349	-0.0415413	0.776436
CA3	-0.0599167	0.752415	-0.271373	0.949601
CA4	-0.34683	0.156503	-0.114713	0.753022
CA5B	-0.0800621	0.688131	-0.00636998	0.93179
CA5BP1	-0.147098	0.518605	-0.0437807	0.888282
CA7	-0.219973	0.302447	-0.229155	0.811318
CA8	0.220979	0.308755	0.0867738	0.814491
CAAP1	-0.0719657	0.753857	-0.18615	0.950434
CAB39	0.156755	0.115374	-0.00336029	0.740238
CAB39L	0.00758399	0.953111	-0.0961811	0.992297
CABIN1	-0.191193	0.128303	-0.0160924	0.7461
CABLES1	-0.171667	0.223127	-0.0221743	0.790605
CABLES2	-0.445055	0.0332314	-0.295772	0.693548
CABP1	0.0339216	0.802903	-0.0689083	0.963065
CABP4	0.513656	0.0176903	0.569335	0.65523
CABP7	-0.338514	0.276909	-0.058775	0.797117
CABYR	-0.281635	0.146969	-0.254587	0.751924
CACFD1	-0.296003	0.217252	0.124603	0.784887
CACHD1	0.040406	0.713444	0.107163	0.940497
CACNA1A	-0.0904357	0.468479	-0.107616	0.870252
CACNA1B	-0.105344	0.328109	-0.151688	0.820699
CACNA1C	-0.0424671	0.684906	-0.0575531	0.931362
CACNA1C-AS1	0.43804	0.0760757	0.393338	0.724336
CACNA1C-AS2	-0.415686	0.130858	-0.360555	0.7461
CACNA1C-AS4	0.302501	0.220091	-0.0437299	0.786565
CACNA1C-IT3	0.298959	0.230836	0.0175096	0.792269
CACNA1D	-0.141797	0.201527	-0.240568	0.776436
CACNA1E	0.00572404	0.939244	-0.207994	0.990057
CACNA1G	0.0791472	0.748608	0.15517	0.948884
CACNA1H	-0.104591	0.696704	0.0543052	0.934582
CACNA1I	-0.250267	0.180445	-0.11692	0.767703
CACNA2D1	0.123079	0.327634	-0.175317	0.82045
CACNA2D2	-0.158784	0.42866	-0.220146	0.854019
CACNA2D3	0.0327732	0.736413	-0.221353	0.944663
CACNA2D3-AS1	0.270556	0.189657	-0.0492876	0.776436
CACNA2D4	0.330771	0.151516	0.45632	0.752966
CACNB1	-0.164945	0.205267	-0.203948	0.778351
CACNB2	0.00670499	0.955275	-0.203616	0.992552
CACNB3	-0.166153	0.304628	-0.106344	0.81201
CACNB4	0.162751	0.203694	-0.177419	0.777116
CACNG2	0.033608	0.789689	-0.0149653	0.959841
CACNG3	0.187032	0.238931	-0.024405	0.792332
CACNG4	-0.296376	0.129106	0.0272192	0.7461
CACNG5	0.193441	0.390764	0.395764	0.842083
CACNG7	-0.00257919	0.990274	0.00320243	0.997691
CACNG8	-0.0120899	0.917885	-0.118608	0.987246
CACTIN	0.280032	0.212239	0.419377	0.782121
CACUL1	0.0413048	0.706378	-0.0628143	0.937885
CACYBP	0.0947808	0.563658	-0.109299	0.90088
CAD	0.067934	0.647088	0.161521	0.924686
CADM1	0.0747645	0.422963	0.0121094	0.853573
CADM2	0.213407	0.0482854	-0.0403659	0.70819
CADM2-AS1	-0.208717	0.325971	-0.42455	0.819645
CADM2-AS2	0.290645	0.267984	0.232277	0.797117
CADM3	-0.0541041	0.548461	-0.133081	0.895047
CADM3-AS1	-0.0227428	0.904169	-0.0724259	0.98536
CADM4	-0.0807547	0.584949	0.103446	0.905084
CADPS	0.0672899	0.464073	-0.292887	0.869439
CADPS2	0.29489	0.00629317	-0.0392011	0.616144
CALB1	0.0946817	0.614013	-0.401597	0.914642
CALB2	-0.362343	0.092863	-0.568019	0.724997
CALCOCO1	-0.125515	0.171393	-0.101668	0.757427
CALCOCO2	0.00625703	0.942527	0.134216	0.990057
CALCRL	0.0127022	0.950005	-0.0231177	0.991454
CALD1	0.0901085	0.386069	0.209441	0.83972
CALHM1	0.307846	0.165308	0.166196	0.755046
CALHM2	0.107156	0.629193	0.181386	0.920006
CALM1	0.181281	0.107535	-0.145589	0.73497
CALM2	0.190406	0.0957471	-0.0688687	0.726657
CALM3	-0.0229813	0.764655	-0.16271	0.954504
CALML4	-0.398007	0.0492722	-0.157588	0.70819
CALN1	0.237094	0.019382	0.0261487	0.658347
CALR	0.20065	0.084331	0.101644	0.724336
CALU	0.0267581	0.819962	-0.0780018	0.96783
CALY	-0.16348	0.46058	-0.378352	0.869026
CAMK1	-0.211254	0.230531	-0.136487	0.792269
CAMK1D	-0.0123133	0.866986	-0.0678667	0.9776
CAMK1G	0.116221	0.45139	-0.260749	0.866373
CAMK2A	-0.12534	0.147544	-0.188928	0.751924
CAMK2B	-0.0776582	0.580335	-0.0596947	0.9036
CAMK2D	0.107808	0.39711	-0.172034	0.844137
CAMK2G	0.0190188	0.784479	-0.0675082	0.958653
CAMK2N1	-0.0923063	0.250578	-0.190401	0.794826
CAMK2N2	-0.554242	0.000498643	-0.269115	0.616144
CAMK4	0.198951	0.318955	-0.168259	0.816323
CAMKK1	-0.207007	0.159762	-0.193681	0.753301
CAMKK2	-0.015021	0.827415	-0.156956	0.969887
CAMKMT	0.0558095	0.805686	0.132659	0.963927
CAMKV	-0.166524	0.0859929	-0.326582	0.724336
CAMLG	-0.0142587	0.912689	-0.197529	0.986662
CAMSAP1	-0.0380108	0.623868	-0.0256541	0.919066
CAMSAP2	0.0710975	0.397149	-0.0628694	0.844137
CAMSAP3	-0.482294	0.094027	-0.251829	0.724997
CAMTA1	0.176548	0.0148133	-0.00408015	0.65523
CAMTA2	-0.197528	0.251071	-0.0356279	0.795142
CAND1	0.200394	0.0851936	-0.0615566	0.724336
CAND2	-0.105134	0.550838	-0.0513231	0.896365
CANT1	-0.359277	0.129117	-0.204402	0.7461
CANX	0.160783	0.0658391	-0.00921649	0.724336
CAP1	0.203053	0.0441911	0.0612185	0.700896
CAP2	0.108006	0.397782	-0.277887	0.844137
CAPG	0.0991584	0.701037	0.281433	0.936139
CAPN1	0.0662077	0.700368	0.148144	0.93601
CAPN10	-0.358123	0.236547	-0.0517938	0.792332
CAPN10-AS1	0.0358589	0.875679	0.243568	0.979816
CAPN14	0.0951811	0.657188	-0.0249264	0.928023
CAPN15	-0.421123	0.119841	0.0144898	0.741036
CAPN2	-0.0684386	0.51935	0.0210582	0.888282
CAPN3	0.0515121	0.631304	0.239392	0.92065
CAPN5	-0.294191	0.0905827	-0.0695914	0.724997
CAPN7	0.147265	0.272077	-0.0259091	0.797117
CAPN9	-0.390229	0.217894	0.0237789	0.785569
CAPNS1	-0.0374926	0.723922	-0.0664891	0.941594
CAPRIN1	0.0437941	0.65138	-0.0586422	0.926223
CAPRIN2	0.103193	0.384053	-0.0348461	0.838703
CAPS	0.0519077	0.827604	0.304214	0.969887
CAPS2	-0.233495	0.138616	-0.349727	0.74691
CAPZA1	0.227118	0.109719	0.0725397	0.73497
CAPZA2	0.139555	0.352265	-0.0400917	0.82514
CAPZB	0.128503	0.183936	-0.0147806	0.772982
CARD10	0.108843	0.671404	0.476453	0.929031
CARD11	-0.0447265	0.872225	0.0574099	0.978949
CARD14	0.082275	0.735509	0.0406165	0.94417
CARD19	-0.140934	0.524818	0.0449965	0.890121
CARD6	0.112926	0.629068	0.377748	0.920006
CARD8	-0.0842503	0.488253	0.0870717	0.875013
CARD9	0.205125	0.411542	0.404475	0.84829
CARF	-0.0705249	0.63881	0.0108513	0.923484
CARHSP1	-0.390216	0.0193909	-0.088919	0.658347
CARM1	-0.266427	0.109876	-0.127486	0.73497
CARMIL1	-0.036608	0.655926	-0.107154	0.928023
CARMIL2	-0.176476	0.481069	-0.00239358	0.872311
CARMIL3	-0.166204	0.520174	-0.105619	0.888282
CARMN	-0.0280163	0.92869	0.274512	0.988132
CARNMT1	-0.0370034	0.840142	-0.0712602	0.973556
CARNS1	0.0419088	0.866918	0.54476	0.9776
CARS2	-0.130721	0.306685	-0.0461896	0.813811
CARTPT	0.112625	0.721497	-0.153532	0.941594
CASC1	0.118837	0.575146	-0.0799172	0.902442
CASC10	-0.46984	0.0721141	-0.319409	0.724336
CASC15	0.209194	0.35495	0.164313	0.825243
CASC2	0.0866467	0.752725	0.0505461	0.94971
CASC3	-0.15512	0.0694314	0.0744377	0.724336
CASC4	-0.0526348	0.572408	-0.00890999	0.901552
CASD1	0.256362	0.0613147	-0.101796	0.724336
CASK	0.00390686	0.973613	-0.0482883	0.995662
CASKIN1	-0.25827	0.370013	0.141503	0.834786
CASKIN2	-0.141108	0.592766	0.220214	0.905974
CASP1	-0.0437258	0.892635	-0.0844383	0.984272
CASP10	0.192153	0.398245	0.311071	0.844137
CASP2	-0.120956	0.473557	-0.0031004	0.871439
CASP3	0.0626781	0.775676	0.115077	0.956816
CASP4	-0.163162	0.542619	0.166462	0.894256
CASP6	0.0896256	0.726981	0.191066	0.942337
CASP7	0.122595	0.571442	0.181593	0.901307
CASP8	0.630492	0.00375945	0.358938	0.616144
CASP8AP2	-0.0817225	0.497829	-0.00747261	0.880758
CASP9	0.0848788	0.670163	0.00594834	0.929031
CASQ1	0.385958	0.0802495	0.0607636	0.724336
CASS4	0.301774	0.20673	0.238994	0.778876
CAST	-0.0317555	0.664196	0.0110803	0.928509
CASZ1	-0.401022	0.208023	-0.231753	0.778911
CAT	0.0457065	0.773278	0.0200448	0.956393
CATSPER2	0.0665472	0.782931	0.0142785	0.958636
CATSPERG	-0.0444608	0.821869	0.113379	0.968411
CAV1	0.306462	0.231196	0.274926	0.792269
CAV2	-0.186345	0.428064	-0.340672	0.853697
CBARP	-0.623013	0.0498105	-0.48309	0.70819
CBFA2T2	-0.0424489	0.631443	0.0713024	0.920674
CBFA2T3	-0.0497338	0.842283	0.0485818	0.973979
CBFB	0.192486	0.228623	0.25774	0.791435
CBL	-0.00434812	0.961995	0.000270353	0.993968
CBLB	0.188505	0.334931	0.0501322	0.823159
CBLL1	0.156251	0.359773	0.0133169	0.827376
CBLN1	0.190471	0.290285	-0.128051	0.805263
CBLN2	0.105018	0.496318	-0.247277	0.879891
CBLN4	0.561348	0.0137882	0.1368	0.65523
CBR1	0.14464	0.37144	0.151264	0.835671
CBR3	-0.250022	0.347003	-0.0415367	0.825034
CBR3-AS1	-0.0537782	0.855495	-0.0976486	0.975289
CBR4	0.102624	0.512131	-0.0140173	0.886693
CBS	0.284713	0.225828	0.379509	0.791435
CBSL	-0.337803	0.0923021	-0.22472	0.724997
CBWD1	0.111836	0.63432	-0.0125182	0.922222
CBWD2	0.244367	0.236645	-0.0282436	0.792332
CBWD5	0.413859	0.136112	0.175636	0.7461
CBX1	0.192251	0.169337	0.128054	0.756298
CBX3	0.044828	0.716657	-0.0406163	0.941398
CBX4	0.121984	0.535461	0.126217	0.893344
CBX5	0.0470674	0.470019	-0.0130765	0.870914
CBX6	-0.250866	0.0976266	-9.77e-05	0.726753
CBX7	-0.334673	0.00948063	-0.110125	0.65523
CBY1	-0.0908039	0.654635	-0.0839563	0.928023
CC2D1A	-0.06658	0.768961	0.0825378	0.955237
CC2D1B	-0.275164	0.0966407	-0.0850467	0.726657
CC2D2A	0.152769	0.246968	0.122346	0.792979
CC2D2B	0.620101	0.00451106	0.436654	0.616144
CCAR1	0.00300719	0.979418	0.0687393	0.996143
CCAR2	0.00988122	0.922771	0.0424632	0.987644
CCBE1	0.024376	0.920555	-0.0668886	0.987477
CCDC102B	-0.0706202	0.7266	0.0441554	0.942234
CCDC103	-0.447007	0.0975363	-0.195952	0.726657
CCDC106	-0.00921173	0.973771	0.200865	0.995662
CCDC110	-0.157244	0.525653	-0.168605	0.890137
CCDC112	0.0573101	0.801354	-0.226516	0.962785
CCDC113	-0.118222	0.544901	-0.173186	0.894256
CCDC115	0.366107	0.0358269	0.304663	0.693548
CCDC117	-0.0106413	0.949014	-0.0908878	0.991454
CCDC12	0.0169025	0.937228	0.0656821	0.989452
CCDC120	-0.214917	0.372671	-0.00722305	0.836065
CCDC121	0.466117	0.0272732	0.411986	0.691683
CCDC122	-0.350432	0.139539	-0.225497	0.747841
CCDC124	-0.250606	0.498896	-0.0999945	0.88117
CCDC126	0.0794194	0.712217	0.0138687	0.94035
CCDC127	0.0132954	0.949232	-0.222467	0.991454
CCDC129	-0.607562	0.0106981	-0.365541	0.65523
CCDC13	-0.0753343	0.732639	0.127409	0.943666
CCDC130	0.0422109	0.849211	0.208906	0.974882
CCDC134	0.0357392	0.857809	0.170032	0.975345
CCDC136	-0.229442	0.0262649	-0.152726	0.691683
CCDC137	-0.160968	0.461688	-0.244718	0.869026
CCDC138	-0.047943	0.808815	-0.110667	0.965075
CCDC14	0.340458	0.0143715	0.187046	0.65523
CCDC141	0.122991	0.603183	0.357152	0.910399
CCDC142	-0.347568	0.100617	-0.167232	0.728071
CCDC144A	0.219596	0.232745	0.171683	0.792269
CCDC144B	0.0503051	0.797898	0.0767369	0.962192
CCDC144CP	0.0583331	0.748981	0.120639	0.948973
CCDC144NL	0.126046	0.661339	0.115185	0.928023
CCDC146	-0.159183	0.401634	-0.0787823	0.844954
CCDC148	-0.169888	0.488504	-0.109806	0.875052
CCDC149	0.0627561	0.453619	0.0393276	0.866373
CCDC15	0.017836	0.930162	0.104703	0.988314
CCDC151	0.222261	0.35234	0.197925	0.82514
CCDC152	-0.647886	0.0058682	-0.46734	0.616144
CCDC154	0.0575002	0.836536	0.241093	0.97254
CCDC158	0.22306	0.295296	0.117345	0.80767
CCDC159	-0.100454	0.651777	0.0468093	0.926299
CCDC160	0.219419	0.347245	0.183034	0.825034
CCDC163	-0.524842	0.039549	-0.473626	0.693548
CCDC167	-0.150419	0.543882	0.0131201	0.894256
CCDC168	0.111276	0.606967	-0.12264	0.912025
CCDC17	0.317625	0.234991	0.326664	0.792332
CCDC170	0.409648	0.150138	0.415772	0.752775
CCDC171	-0.0636189	0.687431	-0.10796	0.931574
CCDC173	0.172	0.508277	0.0994615	0.88488
CCDC174	-0.22182	0.166321	-0.153179	0.755264
CCDC175	0.0706073	0.70342	-0.0522769	0.936226
CCDC177	-0.00256654	0.990734	-0.0102283	0.997691
CCDC18	-0.0764125	0.662611	-0.150748	0.928417
CCDC18-AS1	0.162593	0.327162	0.153596	0.820136
CCDC181	0.286984	0.202046	-0.00625395	0.776436
CCDC183	-0.466067	0.0524887	-0.075709	0.70819
CCDC183-AS1	-0.240274	0.373314	-0.0315977	0.836105
CCDC184	0.122661	0.591839	-0.14177	0.905974
CCDC186	0.028789	0.816596	-0.105493	0.967181
CCDC190	0.126207	0.674123	0.148292	0.929031
CCDC191	0.011917	0.950424	0.064406	0.991454
CCDC22	-0.255863	0.311769	0.0278288	0.815583
CCDC24	-0.0219348	0.924589	0.00264378	0.987934
CCDC25	0.256246	0.0763	0.0769263	0.724336
CCDC28A	0.273445	0.14607	-0.0678655	0.751924
CCDC28B	-0.0720313	0.739962	0.0695644	0.945894
CCDC3	0.0222618	0.835388	0.0500064	0.972123
CCDC30	-0.273655	0.0416263	-0.296764	0.693548
CCDC34	0.311336	0.248782	0.0600253	0.794237
CCDC36	-0.16823	0.476948	-0.161819	0.872311
CCDC38	0.442787	0.0479715	0.344018	0.70819
CCDC39	0.328699	0.100811	-0.021147	0.728364
CCDC40	-0.267582	0.25657	-0.0640972	0.795259
CCDC43	0.189664	0.318633	0.0540135	0.816318
CCDC47	0.270807	0.0121559	0.0765737	0.65523
CCDC50	-0.0380704	0.672242	0.05509	0.929031
CCDC51	0.0470814	0.86514	0.191212	0.977306
CCDC53	0.244122	0.218804	0.123611	0.785864
CCDC57	-0.163418	0.31673	-0.0746859	0.815966
CCDC58	0.677	0.0013662	0.495492	0.616144
CCDC59	0.221261	0.29851	0.146044	0.808215
CCDC6	0.0236637	0.814576	-0.146807	0.966557
CCDC60	0.0904349	0.646837	-0.0777371	0.9245
CCDC61	-0.319425	0.165058	-0.0524893	0.755046
CCDC62	0.100165	0.625534	0.023598	0.919356
CCDC65	0.125836	0.523783	-0.0711601	0.889332
CCDC66	-0.141228	0.289791	-0.187762	0.804328
CCDC68	0.0874257	0.75057	-0.0899619	0.949358
CCDC69	-0.348942	0.0945656	-0.18025	0.725535
CCDC7	-0.0590572	0.555353	0.0633578	0.897443
CCDC71	0.098321	0.59206	0.16494	0.905974
CCDC71L	0.160675	0.466554	0.155357	0.869782
CCDC74A	-0.00136654	0.994754	0.0483466	0.998593
CCDC74B	-0.246146	0.228976	-0.151559	0.791435
CCDC77	-0.1796	0.354986	-0.144919	0.825243
CCDC78	-0.355995	0.243965	0.0813951	0.792332
CCDC8	0.218882	0.338527	0.217027	0.823159
CCDC80	0.0980975	0.70288	0.307236	0.936211
CCDC81	-0.0957474	0.733641	0.268741	0.943666
CCDC82	0.142869	0.266544	0.0463052	0.797117
CCDC84	-0.0759718	0.700697	-0.141723	0.93601
CCDC85A	0.0427549	0.789928	-0.174501	0.959841
CCDC85B	-0.173203	0.559654	0.0579975	0.899314
CCDC85C	-0.139299	0.431197	0.00757087	0.855054
CCDC86	-0.158965	0.529148	-0.0672266	0.891165
CCDC88A	0.0216212	0.763861	0.134841	0.954189
CCDC88B	-0.263052	0.344888	0.140592	0.824309
CCDC88C	-0.422617	0.0724084	-0.196396	0.724336
CCDC9	-0.265	0.163242	0.0892883	0.755046
CCDC90B	0.197632	0.2491	0.158909	0.794237
CCDC91	-0.119255	0.362565	-0.198019	0.829183
CCDC92	0.441267	0.0157588	0.433618	0.65523
CCDC93	0.0599089	0.536992	0.0439351	0.893344
CCDC94	-0.268488	0.205086	-0.173329	0.778351
CCDC97	-0.549915	0.0129962	-0.252121	0.65523
CCK	-0.00540261	0.969277	-0.235105	0.995646
CCKBR	0.0914408	0.635074	-0.0604241	0.922222
CCM2	-0.4153	0.0860227	-0.144697	0.724336
CCM2L	-0.255779	0.275066	-0.0692282	0.797117
CCNA1	0.244845	0.265963	0.0607957	0.797117
CCNA2	-0.0773519	0.736855	-0.135087	0.944689
CCNB1	0.0842518	0.688927	-0.0895606	0.932305
CCNB1IP1	0.123013	0.480043	-0.118431	0.872311
CCNC	0.159963	0.40813	-0.022909	0.847751
CCND1	-0.0170663	0.936812	0.321987	0.989287
CCND2	0.13898	0.0912254	0.0914423	0.724997
CCND3	-0.222886	0.147077	0.0169857	0.751924
CCNDBP1	-0.130902	0.352029	-0.207814	0.82514
CCNE1	-0.0789843	0.681986	-0.0541534	0.930706
CCNE2	0.240041	0.276001	0.211775	0.797117
CCNF	-0.100169	0.640956	0.00621364	0.923751
CCNG1	0.00905808	0.947196	0.00961717	0.991317
CCNG2	0.0630402	0.562132	-0.058864	0.900314
CCNH	0.0395114	0.753338	-0.0783379	0.950171
CCNI	-0.10082	0.111205	-0.0937418	0.735585
CCNI2	-0.246406	0.177285	-0.295297	0.76432
CCNJ	0.119814	0.578779	0.244641	0.903536
CCNJL	0.108527	0.710961	0.206398	0.940147
CCNK	0.317674	0.0935088	0.335562	0.724997
CCNL1	0.17943	0.223987	0.241897	0.791053
CCNL2	-0.101508	0.348176	0.0111097	0.82514
CCNT1	0.120911	0.286114	-0.00967886	0.801954
CCNT2	0.0636605	0.600856	-0.0344228	0.909432
CCNT2-AS1	0.373368	0.0580998	0.218248	0.716726
CCNY	0.0667857	0.408896	0.0540244	0.848106
CCNYL1	-0.13328	0.454927	-0.133099	0.866373
CCNYL2	0.0172559	0.940425	-0.201143	0.990057
CCP110	-0.0068263	0.946087	0.142545	0.990831
CCPG1	-0.0655641	0.769655	-0.29784	0.955237
CCR1	-0.074121	0.750347	-0.117115	0.949358
CCS	-0.146132	0.522638	-0.0619377	0.889017
CCSAP	0.110777	0.38754	-0.0504851	0.840423
CCSER1	0.0477258	0.671032	-0.167386	0.929031
CCSER2	0.152389	0.11477	0.0191764	0.739781
CCT2	0.245893	0.0864759	-0.0646934	0.724336
CCT3	0.153126	0.27671	0.00495279	0.797117
CCT4	0.23308	0.120044	-0.00101359	0.741036
CCT5	0.285629	0.0774679	0.0694589	0.724336
CCT6A	0.144153	0.380127	-0.0856665	0.83817
CCT6B	0.269256	0.259096	0.27041	0.795934
CCT6P1	0.191301	0.380181	-0.117963	0.83817
CCT6P3	0.032491	0.903245	0.227906	0.98536
CCT7	0.163916	0.124264	0.0330562	0.743707
CCT8	0.152239	0.399433	-0.0912633	0.844723
CCZ1	-0.0447143	0.850049	-0.0219938	0.974882
CCZ1B	-0.0458738	0.843087	-0.0444954	0.97402
CD109	0.45051	0.0453678	0.347711	0.705718
CD14	-0.0413107	0.891678	0.048653	0.984253
CD151	-0.146663	0.537321	0.0787496	0.893344
CD160	0.166598	0.495894	0.0223383	0.879891
CD163	-0.440061	0.126274	-0.255684	0.74498
CD163L1	-0.068145	0.773246	-0.228313	0.956393
CD164	0.0285193	0.857433	-0.0405718	0.975345
CD200	0.185107	0.31366	-0.0905274	0.815583
CD22	-0.132519	0.476908	0.231925	0.872311
CD226	0.1908	0.454539	0.168391	0.866373
CD24	0.109877	0.619275	-0.160966	0.916255
CD27-AS1	0.283001	0.233647	0.279175	0.792269
CD274	0.383446	0.0468142	0.197533	0.70819
CD276	-0.232594	0.306595	-0.0316486	0.813733
CD2AP	-0.114585	0.494126	-0.0716918	0.878867
CD2BP2	-0.11813	0.307883	0.00869807	0.81391
CD300A	-0.397086	0.14706	-0.35355	0.751924
CD300LF	-0.0508047	0.827461	0.0402945	0.969887
CD320	-0.223591	0.452735	-0.0929108	0.866373
CD34	-0.151374	0.546673	0.119504	0.894256
CD37	-0.209037	0.420578	-0.0112349	0.852823
CD38	-0.337824	0.142866	-0.196134	0.751924
CD3EAP	-0.255052	0.316853	-0.221131	0.816031
CD4	0.206736	0.36764	0.107625	0.832935
CD40	0.165362	0.550886	0.190842	0.896365
CD44	0.193809	0.539185	0.361944	0.893858
CD46	0.315568	0.00833628	0.102323	0.648781
CD47	0.211118	0.0501355	-0.0419527	0.70819
CD5	0.0341509	0.898329	-0.0924954	0.98536
CD53	-0.0237344	0.931945	-0.248311	0.988746
CD55	0.349008	0.0868629	0.284563	0.724336
CD58	-0.165256	0.423554	0.000932049	0.853697
CD59	-0.0247963	0.769272	-0.00941684	0.955237
CD6	-0.109188	0.655136	-0.0492881	0.928023
CD63	0.0986318	0.403428	0.0706684	0.845975
CD68	-0.352985	0.140576	-0.260156	0.748719
CD74	0.0957133	0.578043	0.141836	0.903103
CD81	-0.0429859	0.79927	0.183282	0.962192
CD82	-0.181513	0.396724	0.204057	0.844137
CD83	0.0941089	0.656284	-0.140432	0.928023
CD84	0.25198	0.314055	0.249826	0.815583
CD86	-0.408819	0.0967937	-0.282109	0.726657
CD8A	-0.224505	0.25818	-0.165821	0.795428
CD9	0.173389	0.405904	0.466693	0.846688
CD93	-0.0265214	0.920755	0.165262	0.987493
CD99L2	0.00315589	0.971396	-0.00314276	0.995662
CDADC1	0.0172188	0.928793	-0.0687432	0.988132
CDAN1	-0.0485199	0.764226	0.132851	0.954334
CDC123	0.248395	0.258895	0.223703	0.795934
CDC14A	-0.0571246	0.784214	-0.0974769	0.958653
CDC14B	-0.117728	0.260424	0.140894	0.796745
CDC14C	0.280542	0.318691	0.437474	0.816323
CDC16	0.140417	0.124845	0.100753	0.744318
CDC23	-0.0618052	0.753403	-0.218081	0.950174
CDC25B	0.0691486	0.626931	0.216671	0.919455
CDC27	0.168698	0.185903	0.0150537	0.772982
CDC34	-0.377881	0.131704	-0.149889	0.7461
CDC37	-0.0267508	0.849852	0.0904532	0.974882
CDC37L1	0.304257	0.0911463	0.159455	0.724997
CDC40	0.125707	0.500844	-0.111974	0.881495
CDC42	0.13955	0.270469	-0.0639451	0.797117
CDC42BPA	-0.0362157	0.526215	0.0206257	0.890428
CDC42BPB	-0.0358776	0.717717	0.147256	0.941594
CDC42EP1	-0.338385	0.23517	0.328359	0.792332
CDC42EP2	-0.195727	0.468973	0.166012	0.8705
CDC42EP3	-0.0258728	0.881706	-0.0870815	0.981691
CDC42EP4	-0.0502124	0.773202	0.159448	0.956393
CDC42P3	-0.00491212	0.978304	-0.125548	0.995807
CDC42SE1	-0.132891	0.206534	-0.0122236	0.778876
CDC42SE2	0.0960385	0.459292	-0.0811926	0.868873
CDC5L	0.108914	0.329857	-0.0787341	0.822043
CDC6	0.141512	0.554723	-0.105489	0.897443
CDC7	0.539081	0.0261753	0.0633546	0.691683
CDC73	0.0588647	0.589001	0.0703158	0.905433
CDCA3	-0.375648	0.127537	-0.297666	0.74498
CDCA4	-0.357241	0.103173	-0.231213	0.730301
CDCA7L	0.237575	0.294605	0.401143	0.80767
CDCA8	-0.262624	0.259179	-0.212017	0.795934
CDCP1	0.00089661	0.997089	-0.0460063	0.999439
CDH1	-0.0488935	0.859057	0.129339	0.975513
CDH10	0.0853035	0.510337	-0.134335	0.886032
CDH11	0.128407	0.252038	0.132006	0.795142
CDH12	0.0222106	0.897014	-0.299838	0.984911
CDH13	0.2154	0.194442	-0.159726	0.776436
CDH18	0.118367	0.452569	-0.330804	0.866373
CDH19	0.274219	0.21536	0.238202	0.784494
CDH2	0.160135	0.0444397	0.00238171	0.701617
CDH20	-0.101916	0.389563	0.0507176	0.841608
CDH22	-0.113828	0.58101	-0.135789	0.9036
CDH23	-0.199584	0.351776	0.221997	0.82514
CDH24	-0.201458	0.3388	-0.0522784	0.823159
CDH26	0.25602	0.262543	0.167161	0.797117
CDH3	0.221351	0.354628	0.14047	0.825243
CDH4	-0.609602	0.0144862	-0.393573	0.65523
CDH5	0.114023	0.592611	0.462922	0.905974
CDH6	0.136413	0.401967	0.011417	0.845211
CDH7	0.150014	0.516964	0.0619997	0.888282
CDH8	0.415558	0.0121491	-0.0195099	0.65523
CDH9	0.0777337	0.69926	-0.203083	0.935791
CDHR1	0.116992	0.427884	0.108546	0.853697
CDHR2	0.279684	0.206485	0.221449	0.778876
CDHR3	0.126951	0.452566	0.0814228	0.866373
CDIPT	-0.231014	0.159458	-0.132043	0.753301
CDK10	-0.125923	0.499597	-0.015381	0.88117
CDK11A	0.110066	0.675525	0.312388	0.929031
CDK11B	-0.0167001	0.930144	0.0835839	0.988314
CDK12	0.00996564	0.914713	0.034652	0.987212
CDK13	-0.0735737	0.314127	-0.0636197	0.815583
CDK14	0.108735	0.288719	-0.193105	0.803029
CDK16	-0.279854	0.033259	-0.0792016	0.693548
CDK17	0.289547	0.0135904	0.0971986	0.65523
CDK18	-0.234389	0.232168	0.282816	0.792269
CDK19	-0.0929271	0.259376	0.130644	0.796235
CDK2	0.0982335	0.669309	0.225002	0.929031
CDK20	0.0392193	0.80535	-0.158224	0.963927
CDK2AP1	-0.10533	0.476799	0.106493	0.872311
CDK2AP2	-0.0994059	0.702594	-0.104852	0.936211
CDK4	-0.137175	0.504977	0.0339551	0.883867
CDK5	-0.0377411	0.849064	-0.325044	0.974882
CDK5R1	-0.107877	0.138506	-0.129931	0.74658
CDK5R2	0.18978	0.407174	0.146992	0.847052
CDK5RAP1	0.0653811	0.581854	-0.0210932	0.903702
CDK5RAP2	-0.114542	0.164638	0.113878	0.755046
CDK5RAP3	-0.0529944	0.671087	0.043237	0.929031
CDK6	-0.0646948	0.545777	0.232177	0.894256
CDK8	0.148726	0.398207	0.0151132	0.844137
CDK9	-0.243965	0.104774	-0.111473	0.733516
CDKAL1	-0.0479447	0.734655	-0.0662418	0.943788
CDKL1	0.0622235	0.731979	-0.223668	0.943127
CDKL2	0.0139195	0.945647	-0.245135	0.990777
CDKL3	0.0214433	0.919875	0.019362	0.987409
CDKL4	-0.423067	0.113092	-0.30123	0.739007
CDKL5	0.194341	0.0384385	-0.183221	0.693548
CDKN1A	-0.258209	0.286746	0.123838	0.802015
CDKN1B	0.167489	0.18602	0.112031	0.772982
CDKN2A	0.086322	0.682406	0.155218	0.930706
CDKN2AIP	-0.107678	0.575325	-0.0606324	0.902477
CDKN2AIPNL	0.00168931	0.993275	-0.108167	0.998229
CDKN2B	0.218465	0.254179	0.378117	0.795142
CDKN2B-AS1	-0.415076	0.0766316	-0.383875	0.724336
CDKN2C	-0.24688	0.236201	-0.12945	0.792332
CDKN2D	-0.138995	0.402103	-0.154314	0.845211
CDO1	0.480673	0.0133521	0.0841793	0.65523
CDON	0.00424475	0.977656	-0.093813	0.995662
CDPF1	-0.073388	0.740756	0.0837308	0.946007
CDR1	0.0228921	0.891202	0.118277	0.984253
CDR2	0.274436	0.117153	-0.0011038	0.741036
CDR2L	0.00074387	0.997906	0.47462	0.999439
CDS1	0.252596	0.0793999	-0.0746506	0.724336
CDS2	0.0871249	0.0767878	-0.0205774	0.724336
CDT1	-0.132455	0.684912	0.00866554	0.931362
CDV3	0.0865964	0.403087	0.0349729	0.845782
CDYL	-0.190556	0.186877	-0.0681956	0.772982
CDYL2	0.0014142	0.986962	-0.117601	0.997293
CEACAM1	-0.0961535	0.690601	-0.1347	0.932808
CEACAM19	0.548313	0.00638387	0.491744	0.616144
CEBPA	-0.40314	0.0890996	-0.108149	0.724997
CEBPA-AS1	-0.303977	0.227466	-0.349306	0.791435
CEBPB	-0.0628939	0.792568	-0.07773	0.960343
CEBPB-AS1	0.0239856	0.915436	0.14086	0.987212
CEBPD	-0.19807	0.475022	0.089203	0.872058
CEBPG	0.246452	0.14015	-0.00272397	0.747841
CEBPZ	0.0602822	0.679123	0.0586081	0.929835
CEBPZOS	-0.0539564	0.769497	-0.200665	0.955237
CECR1	0.00498897	0.976627	0.267501	0.995662
CECR2	-0.168319	0.16338	0.116155	0.755046
CECR5	-0.193795	0.251533	-0.00258736	0.795142
CECR6	-0.174769	0.326223	-0.13319	0.819649
CECR7	-0.402668	0.149966	-0.213286	0.752775
CELA2B	-0.0559332	0.752092	-0.105548	0.949601
CELF1	-0.0929985	0.0978998	-0.130375	0.727282
CELF2	0.0182606	0.803355	-0.14293	0.963148
CELF2-AS1	0.16961	0.324395	0.0353321	0.818713
CELF2-AS2	-0.29077	0.0611245	-0.357671	0.724336
CELF3	-0.282929	0.149079	-0.20947	0.751935
CELF4	-0.0152209	0.891088	-0.0992402	0.984253
CELF5	-0.0954125	0.411023	-0.0976142	0.848106
CELF6	0.124751	0.425902	0.115629	0.853697
CELSR1	-0.0398047	0.893738	0.0686784	0.984395
CELSR2	-0.199483	0.240641	0.00352549	0.792332
CELSR3	-0.0546048	0.725872	-0.043891	0.941792
CEMIP	-0.0115672	0.938365	0.0365117	0.989994
CEMP1	-0.270541	0.394426	-0.167966	0.843577
CEND1	-0.33577	0.238385	0.0772069	0.792332
CENPB	-0.399601	0.0681591	0.162129	0.724336
CENPBD1	0.304396	0.154397	0.223276	0.753022
CENPBD1P1	-0.304148	0.0552145	-0.1054	0.712612
CENPC	0.0764718	0.549087	0.0471597	0.895279
CENPE	-0.154422	0.512611	-0.200964	0.886869
CENPF	0.271049	0.261464	0.01801	0.797117
CENPI	0.214468	0.325723	0.0349021	0.819539
CENPJ	-0.12001	0.377679	-0.00208565	0.838047
CENPL	0.17548	0.426564	0.246112	0.853697
CENPN	0.0153988	0.947522	-0.111096	0.991454
CENPO	-0.314805	0.13502	-0.185203	0.7461
CENPP	-0.0747281	0.755973	-0.0989703	0.950884
CENPQ	0.00372009	0.98906	-0.0584583	0.997418
CENPT	0.141878	0.445576	0.173033	0.863105
CENPV	-0.242992	0.224203	-0.173636	0.791053
CENPW	-0.291164	0.167737	-0.5134	0.75531
CENPX	-0.282364	0.243306	-0.0971486	0.792332
CEP104	-0.148257	0.16885	0.0733054	0.755664
CEP112	0.0645307	0.663374	0.0374063	0.928509
CEP120	-0.0874789	0.469754	-0.189981	0.870634
CEP126	-0.0653343	0.536637	-0.260201	0.893344
CEP128	0.0891704	0.54098	0.126027	0.894256
CEP131	-0.435657	0.0970962	-0.123364	0.726657
CEP135	0.0545421	0.799969	0.136738	0.962471
CEP152	0.132938	0.461919	0.210212	0.869102
CEP162	0.201304	0.298164	0.308821	0.808129
CEP164	-0.140019	0.313685	0.146659	0.815583
CEP170B	-0.366673	0.174219	-0.0913663	0.761701
CEP19	0.133043	0.551953	0.0225121	0.89642
CEP192	-0.0961984	0.19933	-0.0290498	0.776436
CEP250	-0.0995514	0.425264	-0.0082165	0.853697
CEP290	0.0388343	0.706332	0.0497087	0.937885
CEP295	0.00412224	0.970035	-0.0677547	0.995662
CEP295NL	-0.221075	0.295759	0.113783	0.80767
CEP350	-0.0833999	0.252929	-0.0103784	0.795142
CEP41	0.119552	0.542465	-0.045294	0.894256
CEP44	-0.138101	0.424864	-0.286806	0.853697
CEP57	0.402031	0.0135475	0.184012	0.65523
CEP57L1	0.119434	0.487268	-0.0905147	0.874575
CEP63	0.11785	0.396451	0.0673924	0.844137
CEP68	-0.0194329	0.837271	-0.026362	0.97254
CEP70	-0.00593838	0.967791	-0.0543719	0.995161
CEP72	-0.328097	0.180302	-0.203714	0.767523
CEP76	0.138344	0.583411	-0.0515212	0.904182
CEP78	0.205985	0.170351	0.0807844	0.756665
CEP83	0.100134	0.592367	0.141784	0.905974
CEP85	-0.219492	0.103977	-0.0477468	0.730601
CEP85L	0.0209474	0.86806	-0.0215017	0.977634
CEP89	-0.286012	0.128326	0.0475898	0.7461
CEP95	-0.121545	0.273259	-0.0627029	0.797117
CEP97	0.195612	0.0949846	0.127254	0.726637
CEPT1	0.184921	0.397877	0.0331546	0.844137
CERCAM	-0.0858387	0.67331	0.455854	0.929031
CERK	-0.0800356	0.459087	-0.00571854	0.868679
CERS1	-0.36665	0.122524	0.145675	0.743707
CERS2	0.0140453	0.894996	0.211209	0.984489
CERS4	-0.173279	0.200879	0.0232748	0.776436
CERS5	0.0961905	0.303077	0.0827452	0.811318
CERS6	0.214522	0.0665968	-0.174234	0.724336
CES2	-0.0728682	0.685047	0.0512714	0.931362
CES3	0.0606626	0.818267	-0.0678555	0.96758
CES4A	0.0341392	0.84766	0.0837549	0.974761
CETN2	0.309939	0.0661281	0.231279	0.724336
CETN3	0.15395	0.535017	-0.0279348	0.893344
CFAP100	-0.220595	0.301272	-0.189236	0.810539
CFAP126	0.072501	0.666025	0.0920886	0.92892
CFAP157	0.0782456	0.704309	0.220889	0.936539
CFAP20	0.185792	0.363608	0.0249111	0.829183
CFAP206	0.306024	0.240685	0.263355	0.792332
CFAP221	0.270597	0.192673	-0.032068	0.776436
CFAP36	-0.147263	0.241568	-0.237402	0.792332
CFAP43	0.203133	0.340252	0.152845	0.823159
CFAP44	-0.183868	0.157167	-0.253221	0.753022
CFAP46	0.125095	0.575005	-0.0402234	0.902344
CFAP47	0.201463	0.52558	-0.025891	0.890137
CFAP52	-0.181037	0.413293	-0.43339	0.849615
CFAP53	0.0782782	0.677556	0.111801	0.929618
CFAP54	0.0423071	0.857512	-0.100121	0.975345
CFAP57	-0.0278636	0.900317	-0.0952228	0.98536
CFAP58	0.470007	0.0650387	0.500937	0.724336
CFAP61	-0.0820364	0.766334	-0.0362411	0.955023
CFAP65	0.382835	0.0379616	0.190335	0.693548
CFAP69	-0.0194704	0.935711	-0.204729	0.988941
CFAP70	0.210048	0.311957	-0.00502983	0.815583
CFAP74	0.0550909	0.819253	0.111563	0.96783
CFAP97	0.00101567	0.995285	-0.105438	0.99893
CFDP1	-0.0194186	0.904392	-0.0911249	0.98536
CFH	0.18855	0.402254	0.106034	0.84522
CFI	0.231141	0.382442	0.34511	0.83817
CFL1	0.0329079	0.761677	-0.0513374	0.953401
CFL2	-0.0421608	0.768589	-0.0161714	0.955237
CFLAR	-0.131229	0.0848457	0.0176221	0.724336
CFLAR-AS1	0.0268626	0.92261	0.152094	0.987623
CGGBP1	-0.104738	0.421292	-0.242821	0.853311
CGN	0.172794	0.433812	0.442095	0.856291
CGNL1	-0.184851	0.0879456	0.0774124	0.724997
CGREF1	-0.164111	0.347469	-0.154686	0.825125
CGRRF1	0.229068	0.258589	0.0611123	0.795731
CHAC1	-0.230205	0.311549	-0.133116	0.815583
CHAC2	-0.299164	0.164469	-0.235162	0.755046
CHAD	0.116272	0.661408	0.0661708	0.928023
CHADL	-0.167056	0.530665	0.287459	0.891892
CHAF1A	0.254469	0.193329	0.317401	0.776436
CHAF1B	0.106263	0.645546	-0.083833	0.924379
CHAMP1	-0.0388274	0.823254	-0.115884	0.968526
CHCHD1	0.412702	0.041921	0.149194	0.693548
CHCHD2	0.0249128	0.889808	-0.116961	0.984144
CHCHD3	-0.155377	0.327723	-0.265191	0.82045
CHCHD4	0.283979	0.149747	0.0415623	0.752459
CHCHD5	-0.112465	0.653215	-0.0391264	0.927279
CHCHD6	-0.00956796	0.961971	0.0501577	0.993968
CHCHD7	0.138771	0.534132	0.036592	0.893344
CHD1	0.102707	0.398203	0.116446	0.844137
CHD1L	-0.113714	0.459747	0.0620243	0.868877
CHD2	0.065911	0.321438	0.115446	0.81804
CHD3	-0.120419	0.148293	-0.0999807	0.751935
CHD4	-0.0363531	0.542961	0.0867237	0.894256
CHD5	-0.266228	0.109308	-0.199509	0.73497
CHD6	-0.00329526	0.956075	0.00214289	0.992583
CHD7	-0.0952074	0.334892	0.24289	0.823159
CHD8	0.0733708	0.321425	0.0449225	0.81804
CHD9	-0.118634	0.118183	-0.00266206	0.741036
CHDH	-0.135827	0.391974	0.0530388	0.843357
CHEK1	-0.204412	0.467584	-0.104037	0.869869
CHEK2	0.240734	0.240415	0.288399	0.792332
CHERP	-0.24921	0.315527	-0.0520213	0.815583
CHFR	-0.0966985	0.515459	0.0771408	0.887513
CHGA	-0.21927	0.451306	-0.509883	0.866373
CHGB	0.104191	0.496293	-0.383703	0.879891
CHI3L1	-0.0290654	0.920332	0.312697	0.987409
CHIC1	0.2843	0.0782139	-0.127421	0.724336
CHIC2	0.265979	0.230755	0.0955567	0.792269
CHID1	0.0313425	0.878853	0.19985	0.980508
CHKA	0.336149	0.0075028	0.347212	0.637325
CHKB-AS1	-0.312134	0.0760446	-0.286601	0.724336
CHL1	0.0682373	0.557317	-0.247219	0.898137
CHL1-AS1	0.4299	0.0531673	0.0987855	0.70819
CHM	0.133677	0.319778	-0.0783057	0.816847
CHML	0.0916823	0.548599	-0.213646	0.895047
CHMP1A	-0.0465976	0.812742	0.232547	0.966324
CHMP1B	0.308777	0.0050821	0.155604	0.616144
CHMP2A	0.32585	0.0639534	0.250893	0.724336
CHMP2B	0.235445	0.166209	0.033683	0.755264
CHMP3	0.345235	0.203274	0.385199	0.776436
CHMP4A	-0.0816553	0.587116	-0.0106201	0.905277
CHMP4B	0.0278642	0.735561	-0.00243751	0.94417
CHMP5	0.193503	0.234354	-0.00817552	0.792269
CHMP6	-0.24457	0.297212	0.0490422	0.80767
CHMP7	0.120643	0.314419	0.0347006	0.815583
CHN1	0.288198	0.0231042	-0.165016	0.682183
CHN2	0.115082	0.494104	-0.0576808	0.878867
CHORDC1	0.0414395	0.861502	-0.0849273	0.976845
CHP1	0.0705396	0.498416	-0.015641	0.88088
CHPF	0.242154	0.369937	0.408167	0.834786
CHPF2	-0.292971	0.134015	-0.149793	0.7461
CHPT1	-0.0151886	0.922551	-0.0289744	0.987623
CHRAC1	-0.280476	0.202632	-0.0813801	0.776436
CHRD	-0.191335	0.339374	-0.105562	0.823159
CHRDL1	0.344632	0.052524	0.0659922	0.70819
CHRM1	-0.165695	0.320489	-0.247108	0.817419
CHRM2	0.120856	0.59418	-0.241674	0.906673
CHRM3	0.144517	0.196764	-0.142934	0.776436
CHRM3-AS2	-0.00544507	0.982426	-0.213195	0.996782
CHRM4	-0.147092	0.46841	-0.170633	0.870245
CHRM5	0.124882	0.702968	0.218695	0.936211
CHRNA10	0.0150618	0.948842	-0.1432	0.991454
CHRNA2	-0.330955	0.194944	-0.297893	0.776436
CHRNA4	-0.128227	0.578078	0.0334838	0.903103
CHRNB1	-0.145217	0.517453	-0.10168	0.888282
CHRNB2	-0.243598	0.0262405	-0.222732	0.691683
CHST1	-0.0865141	0.667877	-0.00293321	0.929031
CHST10	0.318323	0.0136262	0.192141	0.65523
CHST11	0.032264	0.791089	0.176221	0.960067
CHST12	-0.466371	0.028588	-0.234592	0.692457
CHST14	-0.240167	0.351523	-0.245841	0.82514
CHST15	0.0386955	0.68114	0.0383414	0.930542
CHST2	-0.0567144	0.78749	-0.0648151	0.959264
CHST3	0.0166099	0.915739	0.374083	0.987212
CHST5	0.553245	0.00755853	0.478567	0.637325
CHST6	0.0358236	0.86254	0.417432	0.977186
CHST7	-0.222869	0.397515	-0.114465	0.844137
CHST8	-0.449248	0.152601	-0.243449	0.753022
CHST9	-0.0692448	0.7918	0.0669754	0.96031
CHSY1	-0.129579	0.267774	0.0372806	0.797117
CHSY3	0.0347807	0.863316	-0.21181	0.977186
CHTF18	-0.193049	0.520228	0.00677629	0.888282
CHTF8	0.116611	0.484397	0.154315	0.87335
CHTOP	0.182674	0.143732	0.212242	0.751924
CHUK	0.0213616	0.891538	-0.0884818	0.984253
CHURC1	0.106571	0.514146	0.134162	0.886995
CIAO1	0.0796767	0.355695	-0.0389135	0.825327
CIAPIN1	0.164192	0.342697	0.0729786	0.823739
CIART	0.10248	0.673413	-0.0335158	0.929031
CIB1	-0.319247	0.140046	-0.179491	0.747841
CIB2	0.461839	0.0491282	0.372936	0.70819
CIC	-0.37831	0.134548	0.0425809	0.7461
CIDEA	0.340936	0.140007	0.300144	0.747841
CIDECP	-0.0285057	0.903733	-0.139734	0.98536
CIITA	-0.195143	0.374938	0.156248	0.837159
CINP	-0.0689367	0.751853	-0.0483045	0.949601
CIPC	-0.0867399	0.24523	-0.0353079	0.792942
CIR1	0.238867	0.241865	0.227964	0.792332
CIRBP	-0.00251206	0.988978	0.160203	0.997418
CIRBP-AS1	-0.723365	0.00299493	-0.595369	0.616144
CISD1	0.0526462	0.763811	-0.389337	0.954189
CISD2	0.395623	0.112308	0.16259	0.736979
CIT	-0.144585	0.164457	-0.216498	0.755046
CITED2	0.296616	0.167378	0.0449421	0.755264
CIZ1	-0.130043	0.435445	0.00163207	0.856929
CKAP2	0.339549	0.102029	0.017858	0.730209
CKAP4	0.400899	0.015566	0.351336	0.65523
CKAP5	0.238401	0.00286842	0.0403187	0.616144
CKB	-0.0135901	0.942314	0.0854231	0.990057
CKLF	0.240256	0.401739	0.335284	0.844954
CKMT1A	-0.123578	0.643026	-0.393751	0.923751
CKMT1B	0.173189	0.403662	-0.108342	0.845975
CKMT2	-0.0469184	0.839436	0.0799319	0.973548
CKMT2-AS1	0.0297066	0.901821	0.0297928	0.98536
CLASP1	0.0417047	0.480984	-0.070473	0.872311
CLASP2	0.0851575	0.362396	-0.00496835	0.829183
CLASRP	-0.413898	0.0672258	-0.0776832	0.724336
CLCA4	0.119398	0.626013	0.368888	0.919356
CLCC1	-0.0293006	0.782327	0.0889059	0.958148
CLCF1	-0.295861	0.238667	-0.0781388	0.792332
CLCN2	-0.235676	0.240877	0.023303	0.792332
CLCN3	0.11294	0.224312	-0.0118741	0.791151
CLCN4	0.155438	0.0922939	-0.0708908	0.724997
CLCN5	0.349332	0.0946515	0.105661	0.725535
CLCN6	-0.143045	0.132769	-0.0532898	0.7461
CLCN7	-0.26562	0.307014	0.0876988	0.81391
CLDN1	0.0722207	0.768595	0.0165825	0.955237
CLDN10	-0.0163952	0.937803	-0.151052	0.989655
CLDN11	0.102573	0.54513	0.379519	0.894256
CLDN12	-0.00749427	0.9599	-0.0762507	0.99358
CLDN15	-0.525528	0.0209832	-0.106251	0.666489
CLDN18	0.0860724	0.739013	-0.00601466	0.945626
CLDN20	0.245678	0.281835	0.107195	0.799998
CLDN5	-0.605445	0.0523756	0.112054	0.70819
CLDND1	-0.00479384	0.962613	0.23187	0.994103
CLEC14A	-0.244152	0.413693	0.0297045	0.849669
CLEC16A	-0.217488	0.0471238	-0.0959514	0.70819
CLEC1A	0.318109	0.270471	0.0520711	0.797117
CLEC2B	0.335566	0.118173	0.166188	0.741036
CLEC2D	-0.315006	0.12764	-0.247211	0.74498
CLEC2L	-0.0259129	0.927234	-0.0234339	0.988132
CLEC4A	-0.00342215	0.987069	0.0345276	0.997293
CLEC4GP1	-0.104927	0.64609	-0.202611	0.924379
CLEC5A	0.0685172	0.736219	-0.0970681	0.944554
CLEC7A	0.284639	0.347532	0.10085	0.825125
CLGN	0.462166	0.0272236	0.034328	0.691683
CLHC1	-0.33484	0.0764542	-0.367401	0.724336
CLIC2	0.153478	0.583651	-0.060079	0.904247
CLIC4	0.23927	0.087934	0.366306	0.724997
CLIC5	0.185087	0.329569	0.0487228	0.822043
CLINT1	0.240072	0.0702345	-0.0136435	0.724336
CLIP1	0.0262555	0.714762	0.0672889	0.940523
CLIP1-AS1	0.286689	0.207558	0.336359	0.778911
CLIP2	-0.280043	0.200108	0.0666349	0.776436
CLIP3	-0.220441	0.126416	-0.104111	0.74498
CLIP4	0.048985	0.605146	0.00437276	0.910689
CLK1	0.170185	0.220562	0.173639	0.787433
CLK3	-0.148812	0.465526	0.0521902	0.869439
CLK4	0.111299	0.345685	0.0311823	0.824346
CLMN	-0.268135	0.0134274	0.0314527	0.65523
CLMP	0.195747	0.431901	0.0762583	0.855147
CLN3	-0.0142776	0.93016	0.195552	0.988314
CLN5	0.175185	0.461572	0.0835526	0.869026
CLN6	-0.186328	0.369639	0.00788745	0.834556
CLNS1A	0.00183966	0.987182	0.0877128	0.997293
CLOCK	-0.0177043	0.871184	-0.0927138	0.978476
CLP1	0.222936	0.375629	0.0140143	0.83766
CLPB	-0.0159912	0.876588	-0.0140023	0.979816
CLPP	0.408471	0.113018	0.256103	0.739007
CLPTM1	0.02825	0.819009	0.0326507	0.96783
CLPTM1L	-0.166858	0.46498	-0.231968	0.869439
CLPX	0.000563149	0.997288	0.0622603	0.999439
CLSPN	-0.0447276	0.823941	-0.119038	0.96883
CLSTN1	0.0330727	0.624388	-0.0705645	0.919212
CLSTN2	-0.0219705	0.861003	-0.25091	0.976563
CLSTN2-AS1	0.167012	0.43112	0.110503	0.855054
CLSTN3	-0.0621674	0.580577	-0.215649	0.9036
CLTA	0.162272	0.2715	-0.0612832	0.797117
CLTB	0.223012	0.199072	0.0966769	0.776436
CLTC	0.267561	0.02234	-0.0577377	0.680089
CLTCL1	0.242907	0.230097	0.306977	0.792234
CLU	0.0866915	0.421666	-0.00292627	0.853311
CLUAP1	-0.0659712	0.635878	-0.0905981	0.922408
CLUH	-0.0662456	0.770328	0.0652699	0.955577
CLUHP3	0.312147	0.143761	0.189903	0.751924
CLUL1	-0.124162	0.658262	-0.194854	0.928023
CLVS1	0.0193919	0.901439	-0.313272	0.98536
CLVS2	0.018473	0.878521	-0.28099	0.980468
CLYBL	0.0369967	0.850158	0.0898207	0.974882
CMAHP	0.173264	0.467805	0.189022	0.869964
CMAS	0.237347	0.290734	-0.112605	0.805849
CMBL	0.173508	0.341592	0.0182707	0.823599
CMC1	0.123999	0.50696	-0.0717079	0.884335
CMC2	0.32396	0.167532	0.0812368	0.75531
CMC4	0.132849	0.585468	0.146592	0.905277
CMIP	-0.209984	0.0742403	-0.139065	0.724336
CMKLR1	0.0736243	0.768065	0.183322	0.955237
CMPK1	-0.0877662	0.473478	-0.0233456	0.871439
CMPK2	-0.0766132	0.805891	-0.385654	0.963927
CMSS1	-0.0320686	0.878391	-0.336789	0.98042
CMTM3	-0.174308	0.394072	0.0483242	0.843577
CMTM4	-0.0852794	0.23691	-0.000735584	0.792332
CMTM5	-0.250499	0.27569	0.317745	0.797117
CMTM6	0.0543887	0.774577	-0.0255275	0.956703
CMTR1	-0.091006	0.356189	-0.0413432	0.825692
CMTR2	-0.319384	0.0823807	-0.240441	0.724336
CMYA5	-0.00921078	0.934237	0.126715	0.988812
CNBP	0.241096	0.0179761	0.0478617	0.65523
CNDP1	0.0632127	0.766243	0.248515	0.955023
CNDP2	-0.108023	0.156288	-0.0382248	0.753022
CNEP1R1	0.262718	0.194793	0.00547734	0.776436
CNGA4	0.280997	0.275735	0.239311	0.797117
CNGB1	-0.21645	0.414766	-0.61922	0.850666
CNIH1	0.0758697	0.715167	-0.125259	0.940523
CNIH2	-0.320813	0.181596	-0.0592176	0.770155
CNIH3	-0.0675017	0.723914	-0.270679	0.941594
CNIH4	0.0125321	0.949116	-0.0663536	0.991454
CNKSR1	0.223948	0.415628	0.195073	0.850731
CNKSR2	0.089764	0.388636	-0.25814	0.840963
CNKSR3	-0.369859	0.0998669	-0.217246	0.727297
CNN2	-0.140473	0.643733	0.140615	0.923751
CNN3	0.293978	0.0157959	0.330487	0.65523
CNNM1	-0.0379389	0.708761	-0.241232	0.938956
CNNM2	-0.167034	0.11951	-0.029783	0.741036
CNNM3	-0.0158925	0.910822	0.274475	0.986274
CNNM4	0.055577	0.780189	0.0777589	0.957728
CNOT1	0.10446	0.13333	0.0215646	0.7461
CNOT10	-0.1306	0.386263	-0.222788	0.83972
CNOT11	0.0398948	0.799108	-0.100836	0.962192
CNOT2	0.110337	0.505001	0.0192953	0.883867
CNOT4	-0.00427538	0.974593	-0.0811737	0.995662
CNOT6	0.0370724	0.73434	0.0610482	0.943788
CNOT6L	0.187434	0.119791	0.0950028	0.741036
CNOT7	0.362924	0.00695757	0.0667153	0.63178
CNOT8	0.0507347	0.646813	-0.0755537	0.9245
CNOT9	0.166015	0.292744	0.0728163	0.806518
CNP	-0.18156	0.193193	0.2275	0.776436
CNPPD1	-0.52173	0.00970399	-0.378972	0.65523
CNPY2	0.505225	0.00412299	0.324365	0.616144
CNPY3	-0.136726	0.484981	0.0837523	0.87335
CNPY4	0.273204	0.198394	0.112161	0.776436
CNR1	0.128313	0.333895	-0.208782	0.823159
CNRIP1	0.113981	0.381996	-0.125252	0.83817
CNST	0.149805	0.278565	-0.0667834	0.797117
CNTD1	-0.0965173	0.737262	-0.146054	0.94478
CNTFR	-0.173934	0.350086	0.226196	0.82514
CNTLN	-0.0950191	0.62124	0.0236443	0.917481
CNTN1	0.19577	0.0741992	-0.0770274	0.724336
CNTN2	-0.104039	0.379468	0.214155	0.83817
CNTN3	0.124123	0.417986	-0.0646225	0.851121
CNTN4	0.183394	0.206875	-0.10219	0.778876
CNTN4-AS2	-0.0229184	0.895475	-0.19	0.984493
CNTN5	-0.341989	0.0969616	-0.6658	0.726657
CNTN6	0.482901	0.0348852	0.078967	0.693548
CNTNAP1	0.00211982	0.984188	-0.0680266	0.997016
CNTNAP2	0.135661	0.269237	-0.218897	0.797117
CNTNAP3	0.539718	0.0166311	0.351667	0.65523
CNTNAP3B	-0.0510418	0.84534	0.00443035	0.974701
CNTNAP3P2	-0.0960984	0.58553	-0.197503	0.905277
CNTNAP4	0.0858668	0.489665	0.147901	0.875617
CNTNAP5	0.149066	0.168844	-0.0957054	0.755664
CNTRL	-0.132182	0.230523	-0.0240261	0.792269
CNTROB	-0.166336	0.334553	0.0882644	0.823159
COA1	0.14116	0.297416	0.0265858	0.80767
COA3	0.471372	0.0250595	0.262926	0.691683
COA4	-0.349245	0.10417	-0.202086	0.731284
COA5	0.118458	0.42584	0.0798583	0.853697
COA6	0.375894	0.113436	0.163708	0.739326
COA7	0.149998	0.520138	-0.152121	0.888282
COASY	0.083912	0.683559	0.105523	0.930942
COBL	-0.177648	0.0902897	0.0517467	0.724997
COBLL1	0.199291	0.186183	0.245178	0.772982
COCH	-0.133074	0.553625	-0.148227	0.897236
COG1	0.0146505	0.888921	0.0111726	0.983872
COG2	-0.0614193	0.704225	-0.150096	0.936539
COG3	0.187721	0.219241	-0.00124669	0.786231
COG4	-0.172229	0.111578	-0.0999258	0.736889
COG5	0.0695065	0.508191	0.000415728	0.88488
COG6	0.131911	0.276711	-0.00212819	0.797117
COG7	0.0782088	0.627522	0.00589408	0.919941
COG8	0.0725725	0.704042	0.0519177	0.936539
COIL	0.190191	0.310308	0.152093	0.815583
COL10A1	0.427153	0.0302209	0.343408	0.693548
COL11A1	-0.177721	0.227323	-0.128069	0.791435
COL12A1	-0.0179432	0.912855	-0.226973	0.986662
COL14A1	-0.0451466	0.812038	-0.0315404	0.966227
COL15A1	-0.295001	0.146965	-0.341831	0.751924
COL16A1	-0.253871	0.334026	0.173078	0.823159
COL17A1	0.230524	0.238146	0.182269	0.792332
COL18A1	-0.169789	0.528217	0.343788	0.890853
COL19A1	0.166839	0.517259	-0.245323	0.888282
COL1A2	-0.308419	0.19764	0.158077	0.776436
COL20A1	-0.0800266	0.790951	0.400888	0.959976
COL21A1	0.304357	0.0577674	0.0348782	0.716726
COL22A1	-0.415885	0.194994	-0.368966	0.776436
COL23A1	-0.186569	0.525242	0.0467407	0.890121
COL24A1	-0.0614416	0.698896	-0.309837	0.935642
COL25A1	0.340553	0.143949	-0.157494	0.751924
COL26A1	-0.168016	0.455066	-0.102715	0.866373
COL27A1	-0.343899	0.18906	-0.049261	0.775544
COL28A1	0.140654	0.515586	0.0892289	0.887513
COL3A1	-0.0316188	0.851281	0.09972	0.974882
COL4A1	-0.388847	0.0712501	0.0142178	0.724336
COL4A2	-0.0169354	0.940305	0.234592	0.990057
COL4A3	-0.120253	0.561861	0.194755	0.900314
COL4A3BP	0.0951487	0.41604	-0.0413526	0.850773
COL4A4	-0.0729159	0.674681	0.13979	0.929031
COL4A5	-0.0181356	0.893954	0.237331	0.984408
COL5A1	-0.183434	0.451769	0.0731024	0.866373
COL5A2	-0.220394	0.223872	-0.538628	0.791052
COL5A3	-0.360908	0.165455	-0.00120733	0.755225
COL6A1	-0.212036	0.439134	-0.020804	0.859673
COL6A2	-0.229791	0.44338	0.150488	0.861704
COL6A3	0.256629	0.289069	0.17586	0.803224
COL6A6	0.188404	0.436499	0.254335	0.857612
COL7A1	-0.273891	0.263337	0.0248778	0.797117
COL8A2	-0.0635522	0.830474	-0.0198952	0.971033
COL9A1	-0.132179	0.558772	0.137797	0.898744
COL9A2	0.0549623	0.826888	0.544991	0.969887
COL9A3	-0.225937	0.480277	0.32892	0.872311
COLCA1	-0.113829	0.722653	-0.139535	0.941594
COLCA2	0.065181	0.787916	0.177449	0.959521
COLEC12	0.241034	0.200121	0.520329	0.776436
COLGALT1	-0.204968	0.358799	0.0233781	0.826882
COLGALT2	0.111578	0.193381	0.150947	0.776436
COLQ	-0.0164087	0.931236	0.0382679	0.988746
COMMD1	0.246875	0.2341	0.136662	0.792269
COMMD10	0.166094	0.327465	0.154939	0.82045
COMMD2	-0.0897994	0.551614	-0.0160773	0.89642
COMMD3	0.00290836	0.991047	-0.121027	0.997744
COMMD4	-0.504294	0.036855	-0.466199	0.693548
COMMD5	0.236671	0.235544	0.0637785	0.792332
COMMD6	-0.0362145	0.871198	-0.0755442	0.978476
COMMD7	0.0999995	0.577605	-0.0190814	0.902845
COMMD8	0.0212196	0.933336	-0.049649	0.988746
COMMD9	0.0684948	0.665968	-0.0764312	0.92892
COMT	-0.0813388	0.748263	0.207527	0.948839
COPA	0.00887588	0.902798	-0.0674025	0.98536
COPB1	0.0715241	0.534252	0.0670388	0.893344
COPB2	0.22073	0.0521811	5.45e-05	0.70819
COPE	0.0827128	0.731199	0.264867	0.942844
COPG1	-0.0155396	0.880644	-0.178687	0.981406
COPG2	0.133939	0.260662	-0.125041	0.796858
COPG2IT1	0.175882	0.29664	-0.225174	0.80767
COPRS	0.282486	0.0894265	-0.102849	0.724997
COPS2	0.287176	0.0280184	0.0342413	0.692306
COPS3	0.143099	0.394805	-0.132282	0.843592
COPS4	0.0418858	0.821151	-0.216184	0.968188
COPS5	0.321222	0.0673918	0.102645	0.724336
COPS6	0.232066	0.051203	0.0214796	0.70819
COPS7A	-0.164896	0.27585	-0.206855	0.797117
COPS7B	-0.129411	0.397455	0.0232795	0.844137
COPS8	0.319809	0.0776602	0.0879472	0.724336
COPS9	0.0642889	0.756878	0.0574531	0.950884
COPZ1	0.118059	0.514075	0.0468377	0.886995
COPZ2	-0.578139	0.0196348	-0.257175	0.662231
COQ10A	-0.401497	0.0528725	-0.408007	0.70819
COQ10B	0.68851	0.00378059	0.327712	0.616144
COQ2	0.260912	0.260145	0.249561	0.796745
COQ3	0.194281	0.358766	0.13868	0.826882
COQ4	-0.0114075	0.958645	0.0998841	0.993542
COQ5	0.246472	0.229435	0.132897	0.791435
COQ6	0.245944	0.196336	0.221855	0.776436
COQ7	-0.0799088	0.501583	-0.106931	0.881495
COQ8A	0.105276	0.528864	0.0251421	0.891079
COQ8B	-0.321404	0.132969	0.00447089	0.7461
COQ9	-0.207875	0.212473	-0.217192	0.782121
CORIN	0.443243	0.105735	0.0613389	0.73497
CORO1A	-0.229539	0.374309	-0.0633336	0.836973
CORO1B	-0.188212	0.493333	0.0980379	0.878643
CORO1C	-0.0293657	0.719534	0.108473	0.941594
CORO2A	0.250026	0.24486	0.146046	0.792525
CORO2B	-0.0200529	0.874459	0.0247418	0.979707
CORO6	0.183984	0.420951	0.0202892	0.853019
COTL1	-0.433104	0.00849765	-0.112666	0.648781
COX1	-0.186633	0.203844	-0.0834965	0.777116
COX10	-0.147657	0.524406	-0.201367	0.889821
COX10-AS1	0.134567	0.549479	0.0469028	0.895435
COX11	-0.158018	0.379212	-0.285019	0.83817
COX14	-0.0497245	0.808244	-0.17711	0.964939
COX15	0.242061	0.0551291	0.141738	0.712612
COX17	-0.366853	0.108705	-0.365357	0.73497
COX18	0.0637744	0.784747	-0.11761	0.958663
COX19	-0.326345	0.119418	-0.213381	0.741036
COX2	-0.306915	0.0754749	-0.00234064	0.724336
COX3	-0.276149	0.0821481	-0.105077	0.724336
COX4I1	-0.0539904	0.580879	-0.0494274	0.9036
COX5A	0.275788	0.143148	0.0290526	0.751924
COX5B	0.135995	0.385155	0.064796	0.839152
COX6A1	0.126236	0.426551	-0.0609075	0.853697
COX6B1	0.0713511	0.479389	-0.0839413	0.872311
COX6C	0.257309	0.107405	-0.17562	0.73497
COX7A1	0.175859	0.408398	0.0722667	0.848106
COX7A2	-0.0588225	0.777837	-0.23976	0.957148
COX7A2L	0.115904	0.341485	-0.12794	0.823599
COX7B	0.422788	0.0398145	-0.0250887	0.693548
COX7C	0.054036	0.654494	-0.116258	0.928023
COX8A	-0.0386995	0.832659	0.0423526	0.97112
CP	-0.0583311	0.838573	0.0496269	0.972933
CPAMD8	-0.22319	0.40159	0.250733	0.844954
CPB2	-0.126723	0.62539	-0.0588081	0.919356
CPB2-AS1	0.21539	0.38275	0.394321	0.83817
CPD	0.168691	0.103442	0.0684864	0.730453
CPE	0.182691	0.0841746	-0.0420177	0.724336
CPEB1	-0.344596	0.134952	-0.213921	0.7461
CPEB1-AS1	-0.244162	0.326985	-0.22166	0.820136
CPEB2	0.050897	0.639681	0.0438958	0.923649
CPEB3	-0.0953621	0.326163	-0.228635	0.819649
CPEB4	-0.0261572	0.722299	-0.0387446	0.941594
CPED1	-0.106293	0.658056	-0.229453	0.928023
CPHXL	-0.132137	0.630342	-0.303078	0.92012
CPLX1	-0.095564	0.702817	-0.0628912	0.936211
CPLX2	-0.100332	0.412838	-0.0704687	0.849424
CPLX3	-0.128315	0.634023	-0.251021	0.922222
CPM	-0.0903863	0.495521	0.132959	0.879817
CPNE1	0.146106	0.227797	0.192195	0.791435
CPNE2	-0.0854629	0.639148	0.220293	0.923484
CPNE3	0.0531917	0.661662	0.00148752	0.928057
CPNE4	0.0322909	0.842959	-0.280868	0.97402
CPNE5	-0.112176	0.491918	-0.0420927	0.877175
CPNE6	-0.0719048	0.625714	-0.160418	0.919356
CPNE7	-0.308902	0.201089	-0.194319	0.776436
CPNE8	0.270028	0.0487534	0.0910289	0.70819
CPNE9	-0.152729	0.499116	-0.314329	0.88117
CPO	0.195801	0.353363	0.00457913	0.82514
CPOX	-0.0242147	0.864708	0.0489288	0.977306
CPPED1	-0.0801763	0.658305	0.0787137	0.928023
CPQ	0.121584	0.394092	0.0869827	0.843577
CPS1	-0.197152	0.394951	0.0291192	0.843786
CPSF1	-0.383492	0.131761	-0.117704	0.7461
CPSF2	-0.0331237	0.724568	0.000660087	0.941594
CPSF3	0.158011	0.349417	-0.0166733	0.82514
CPSF3L	-0.169755	0.47361	0.0172349	0.871439
CPSF4	-0.550657	0.00105272	-0.276295	0.616144
CPSF6	0.217972	0.0130577	0.0683923	0.65523
CPSF7	-0.0948764	0.303974	-0.0950048	0.811691
CPT1A	-0.0787608	0.573519	0.0680923	0.901895
CPT1B	-1.81e-05	0.999945	-0.0138343	0.999945
CPT1C	-0.118865	0.45294	-0.112502	0.866373
CPT2	-0.0920935	0.664999	0.0757824	0.928509
CPTP	-0.114672	0.687828	0.094833	0.931574
CPVL	0.0871959	0.709722	-0.0383026	0.939817
CR1	-0.138476	0.631919	0.207066	0.920847
CRABP2	-0.121035	0.668757	-0.075229	0.929031
CRACR2A	-0.122983	0.589911	-0.157029	0.905433
CRADD	0.243918	0.365192	0.122101	0.830503
CRAMP1	-0.111339	0.439003	0.0316596	0.859673
CRAT	-0.148737	0.491212	0.0174081	0.876769
CRB1	0.0712883	0.716064	0.066755	0.940976
CRB2	-0.486462	0.0751619	-0.0127744	0.724336
CRBN	0.0593038	0.702686	-0.0757224	0.936211
CRCP	0.0370868	0.751328	0.0134412	0.949586
CREB1	-0.0760973	0.465541	-0.0292411	0.869439
CREB3	0.0824142	0.622055	0.0297585	0.918066
CREB3L1	-0.380686	0.138194	-0.255241	0.7461
CREB3L2	0.0166024	0.918322	0.177392	0.987246
CREB3L4	-0.30805	0.210147	-0.0643719	0.780096
CREB5	-0.153836	0.313599	0.0790898	0.815583
CREBBP	-0.19087	0.0727635	-0.0441412	0.724336
CREBL2	-0.0159855	0.877319	-0.0904099	0.979929
CREBRF	-0.0511716	0.603388	-0.0475072	0.910399
CREBZF	0.115401	0.196937	-0.0253668	0.776436
CREG1	0.287891	0.152689	0.0362657	0.753022
CREG2	0.142999	0.286782	-0.282746	0.802015
CRELD1	-0.00860295	0.954061	0.00108467	0.992465
CRELD2	-0.203199	0.464812	0.0610827	0.869439
CREM	0.16975	0.337582	0.0866155	0.823159
CRHBP	-0.304899	0.30519	-0.43265	0.812336
CRHR2	-0.706276	0.00598994	-0.434761	0.616144
CRIM1	-0.0932066	0.240417	-0.0124637	0.792332
CRIP2	-0.507365	0.0886134	-0.0684176	0.724997
CRIP3	-0.200944	0.410005	-0.137938	0.848106
CRIPAK	0.172846	0.443486	0.0219811	0.861704
CRIPT	-0.0183816	0.904318	-0.0648494	0.98536
CRISPLD1	-0.329677	0.180973	-0.322283	0.769312
CRISPLD2	-0.346717	0.161044	0.0600826	0.754722
CRKL	0.00901481	0.892637	-0.00208587	0.984272
CRLF1	0.109118	0.700818	0.204353	0.93601
CRLF3	-0.120548	0.334047	-0.159336	0.823159
CRLS1	0.139849	0.382342	0.0497146	0.83817
CRMP1	-0.0452384	0.629547	-0.113072	0.920006
CRNKL1	0.107889	0.418829	-0.0314296	0.851982
CROCC	-0.427144	0.182866	-0.0948553	0.772031
CROCCP2	-0.0421173	0.85883	0.0129502	0.9754
CROCCP3	0.0175435	0.902167	0.0347226	0.98536
CROT	-0.179402	0.398281	-0.283854	0.844137
CRSP8P	0.0876821	0.710789	-0.0495226	0.940115
CRTAC1	-0.103597	0.574359	-0.113396	0.902086
CRTAP	-0.0377905	0.714983	0.18684	0.940523
CRTC1	-0.186761	0.247567	-0.0677452	0.792979
CRTC2	-0.0698184	0.722694	0.0402961	0.941594
CRTC3	-0.12941	0.257583	0.0356987	0.795428
CRY1	0.0934608	0.587914	0.0956844	0.905391
CRY2	-0.0152015	0.868625	-0.034597	0.977768
CRYAB	0.0814701	0.641353	0.312623	0.923751
CRYBB2P1	-0.312526	0.16167	-0.08989	0.754722
CRYBB3	-0.120771	0.580742	0.0655905	0.9036
CRYBG3	-0.0388241	0.756308	0.101056	0.950884
CRYGS	-0.226638	0.332242	-0.153332	0.823159
CRYL1	-0.180484	0.239112	0.0586577	0.792332
CRYM	0.0320657	0.885677	-0.452477	0.982843
CRYZ	0.0305322	0.910622	-0.171951	0.986225
CRYZL1	-0.00952997	0.957745	-0.0685382	0.993111
CS	0.0250985	0.800877	-0.0728827	0.962785
CSAD	-0.170281	0.241311	-0.0677923	0.792332
CSDC2	-0.355075	0.194224	-0.0318942	0.776436
CSDE1	-0.0118034	0.862686	0.0194434	0.977186
CSE1L	0.242903	0.0798885	-0.00461768	0.724336
CSF1	-0.0315846	0.89949	0.335018	0.98536
CSF1R	-0.00592102	0.972222	0.12747	0.995662
CSF2RB	0.104338	0.649215	0.425721	0.925314
CSF3R	-0.56784	0.0222709	-0.0292816	0.679461
CSGALNACT1	0.12519	0.287825	0.101537	0.802128
CSGALNACT2	-0.106083	0.406081	-0.0886668	0.846688
CSK	-0.222564	0.379617	0.0458782	0.83817
CSMD1	0.0579514	0.527388	-0.110594	0.890853
CSMD2	-0.268185	0.0921839	-0.170239	0.724997
CSMD3	0.0700302	0.573214	-0.121275	0.901895
CSNK1A1	0.164029	0.0389345	0.0686119	0.693548
CSNK1D	-0.167905	0.161701	-0.0258936	0.754722
CSNK1G1	0.234398	0.0460895	0.165619	0.705939
CSNK1G2	-0.207865	0.420469	0.0648167	0.852823
CSNK1G3	0.180985	0.199075	0.0920756	0.776436
CSNK2A1	0.146949	0.186202	-0.00520029	0.772982
CSNK2A2	0.013416	0.939992	0.112322	0.990057
CSNK2A3	0.233655	0.166159	0.0187499	0.755264
CSPG4	-0.501449	0.042834	0.0658711	0.695588
CSPG5	0.218452	0.109077	0.145702	0.73497
CSPP1	0.0247388	0.831119	0.0424507	0.971033
CSRNP1	-0.163375	0.450537	0.2105	0.866373
CSRNP2	-0.091206	0.247197	-0.151747	0.792979
CSRNP3	0.149052	0.158283	-0.198383	0.753022
CSRP1	-0.207568	0.139296	0.0630657	0.747841
CSRP2	-0.0380422	0.863183	-0.0291427	0.977186
CST3	0.0418442	0.822882	0.201765	0.968526
CSTB	-0.18227	0.343164	0.00516944	0.824154
CSTF1	0.236846	0.176814	-0.0210052	0.763904
CSTF2	0.274734	0.143125	0.0982331	0.751924
CSTF2T	0.0431126	0.736267	-0.0709638	0.944554
CSTF3	0.177108	0.27138	0.0464215	0.797117
CTAGE7P	0.439326	0.0260985	0.256073	0.691683
CTBP1	-0.21712	0.216684	-0.044409	0.784494
CTBP1-AS	-0.280145	0.293169	-0.0248242	0.806557
CTBP1-AS2	-0.28534	0.228583	-0.0586629	0.791435
CTBP2	0.0536584	0.627754	0.195414	0.920006
CTBS	0.0243096	0.922618	0.157648	0.987623
CTC-338M12.4	-0.316004	0.261523	-0.165257	0.797117
CTC1	-0.173415	0.107772	-0.0421948	0.73497
CTCF	-0.133998	0.174998	-0.0828215	0.762596
CTD-2201E9.1	0.298487	0.201953	0.367586	0.776436
CTD-2201I18.1	-0.0107985	0.963833	-0.0134694	0.994418
CTDNEP1	-0.0683554	0.617553	0.154706	0.915337
CTDP1	-0.193177	0.481363	0.0626242	0.872311
CTDSP1	-0.508705	0.0536187	0.0196015	0.70819
CTDSP2	-0.246915	0.00746951	0.0351269	0.637325
CTDSPL	-0.0980794	0.402772	-0.0483416	0.845719
CTDSPL2	-0.0625915	0.668327	-0.0185665	0.929031
CTGF	0.0589139	0.82655	0.127894	0.969887
CTH	0.423051	0.0791684	0.250371	0.724336
CTHRC1	0.219019	0.404373	0.133439	0.846087
CTIF	-0.117697	0.478995	0.00260253	0.872311
CTNNA1	0.0753707	0.282362	0.165293	0.800122
CTNNA2	-0.0280398	0.699779	-0.0631218	0.935791
CTNNA3	-0.17287	0.278396	0.428319	0.797117
CTNNAL1	0.436702	0.0137298	0.201506	0.65523
CTNNB1	0.0367562	0.62111	0.0220377	0.917451
CTNNBIP1	-0.209584	0.177997	-0.0204073	0.76432
CTNNBL1	-0.0176286	0.910988	-0.092291	0.986314
CTNND1	0.294178	0.269049	0.162378	0.797117
CTNND2	-0.127705	0.155009	0.0168284	0.753022
CTNS	0.00352862	0.984737	0.36371	0.997016
CTPS1	-0.15104	0.370497	-0.207359	0.835064
CTPS2	0.196436	0.199824	0.171302	0.776436
CTR9	-0.0885597	0.449491	-0.139345	0.865496
CTRL	-0.2381	0.236125	-0.106456	0.792332
CTSA	0.0302961	0.783815	-0.0460621	0.958653
CTSB	-0.0217164	0.771238	-0.0322587	0.95605
CTSC	-0.00616437	0.977595	-0.111617	0.995662
CTSD	-0.057547	0.791624	0.0491826	0.96031
CTSF	-0.0754672	0.402155	-0.106561	0.845211
CTSH	-0.0188811	0.90704	0.0775769	0.985796
CTSK	-0.0229186	0.927041	-0.0742052	0.988132
CTSL	0.283561	0.120885	0.0193994	0.741197
CTSS	0.14168	0.603393	-0.0240595	0.910399
CTSZ	0.0438244	0.81607	0.0235136	0.967181
CTTN	0.0151373	0.873229	0.092043	0.979454
CTTNBP2	-0.0582576	0.541815	0.0217451	0.894256
CTTNBP2NL	-0.0572733	0.615938	-0.0583318	0.91519
CTU1	-0.381531	0.113512	-0.216049	0.739326
CTU2	-0.33406	0.198505	-0.118746	0.776436
CTXN1	0.0391739	0.900744	0.283982	0.98536
CTXN2	0.164986	0.46646	-0.278863	0.869782
CTXN3	0.181806	0.531264	-0.324976	0.89238
CUBN	0.390935	0.072554	0.280438	0.724336
CUEDC1	-0.116926	0.543284	0.159085	0.894256
CUEDC2	-0.0984288	0.487409	-0.0727007	0.874624
CUL1	0.168321	0.090665	-0.091811	0.724997
CUL2	0.400536	0.00310313	0.0203232	0.616144
CUL3	0.0688507	0.555517	-0.133126	0.897443
CUL4A	0.023423	0.81703	0.0127311	0.967181
CUL4B	0.236103	0.0550795	0.081949	0.712612
CUL5	0.0392004	0.731314	-0.0915819	0.942844
CUL7	0.0969514	0.60047	0.0620819	0.909432
CUL9	-0.0910669	0.535815	-0.00373338	0.893344
CUTC	0.240147	0.247274	0.206053	0.792979
CUX1	-0.178284	0.0354254	-0.0463124	0.693548
CUX2	-0.260678	0.076099	-0.303555	0.724336
CWC15	0.3881	0.0351994	0.0755686	0.693548
CWC22	0.231389	0.138285	0.0394925	0.7461
CWC27	0.156719	0.302711	0.0766724	0.811318
CWF19L1	0.200021	0.29925	0.105853	0.808954
CWF19L2	0.108563	0.398296	0.113848	0.844137
CX3CL1	-0.312263	0.0534316	-0.151327	0.70819
CX3CR1	0.148832	0.604236	-0.0430009	0.910689
CXADR	0.236107	0.166315	0.080222	0.755264
CXCL12	0.054279	0.802331	0.230399	0.963065
CXCL14	0.268515	0.161418	0.306532	0.754722
CXCL16	-0.470287	0.0413767	-0.289535	0.693548
CXCR4	0.0874412	0.756077	-0.154357	0.950884
CXCR6	0.286409	0.239754	0.319658	0.792332
CXorf23	-0.0351644	0.738047	-0.0932496	0.944969
CXorf36	0.281721	0.147117	0.500054	0.751924
CXorf38	-0.0708492	0.645673	-0.0616073	0.924379
CXorf40A	-0.137345	0.596437	-0.123417	0.90783
CXorf40B	0.174716	0.45726	0.158826	0.867797
CXorf56	0.221043	0.314242	0.135614	0.815583
CXorf57	-0.160085	0.469138	-0.204612	0.8705
CXXC1	-0.457648	0.0407916	-0.0599174	0.693548
CXXC4	0.0104652	0.95074	-0.0850524	0.991509
CXXC5	0.038526	0.81687	0.0301165	0.967181
CYB561	0.323496	0.067302	0.0953095	0.724336
CYB561A3	-0.257333	0.21092	0.0169943	0.780341
CYB561D1	-0.379938	0.0172372	-0.203524	0.65523
CYB561D2	-0.0171414	0.948388	-0.051434	0.991454
CYB5A	0.14148	0.517626	0.0934462	0.888282
CYB5B	0.308803	0.0112186	0.0448912	0.65523
CYB5D1	0.084801	0.53854	-0.0315748	0.893702
CYB5D2	0.0246292	0.875765	0.0766243	0.979816
CYB5R1	0.277031	0.122736	0.217559	0.743707
CYB5R2	0.00260733	0.990587	0.184988	0.997691
CYB5R3	-0.19716	0.326949	0.0723088	0.820136
CYB5R4	0.169834	0.337531	0.0779822	0.823159
CYB5RL	0.350425	0.127622	0.341571	0.74498
CYBA	0.0462129	0.883447	0.00739246	0.981775
CYBB	-0.137553	0.536596	-0.320599	0.893344
CYBRD1	0.043449	0.79854	0.0686021	0.962192
CYC1	0.13549	0.378207	0.0907903	0.838047
CYCS	0.0896424	0.425112	-0.0600755	0.853697
CYFIP1	0.0482274	0.742355	0.0847173	0.946775
CYFIP2	0.0782719	0.11616	-0.0799119	0.740238
CYGB	-0.393236	0.052485	-0.171843	0.70819
CYHR1	-0.227017	0.33849	0.0315163	0.823159
CYLD	-0.0232149	0.792069	-0.0443914	0.96031
CYP17A1-AS1	-0.0120389	0.956429	0.145401	0.992629
CYP1B1	-0.195487	0.400618	-0.166123	0.844723
CYP1B1-AS1	0.139956	0.570151	0.052852	0.90088
CYP20	0.264342	0.197443	0.182019	0.776436
CYP20A1	-0.25196	0.13439	-0.0350419	0.7461
CYP26B1	0.262708	0.268245	-0.0827093	0.797117
CYP27A1	0.120084	0.490322	0.367975	0.876263
CYP2A6	-0.165767	0.570469	-0.04614	0.90088
CYP2A7	0.272258	0.323572	0.156451	0.818713
CYP2B7P	-0.0274792	0.924766	-0.133339	0.987934
CYP2C8	0.217851	0.342378	0.00623346	0.823739
CYP2G1P	0.00183658	0.992718	-0.152697	0.998229
CYP2J2	0.0846024	0.616149	0.163214	0.91519
CYP2R1	0.197323	0.393841	0.191371	0.843577
CYP2U1	0.170283	0.2475	0.0789711	0.792979
CYP39A1	0.0172191	0.93763	0.00605568	0.989606
CYP3A4	0.243908	0.339959	0.325168	0.823159
CYP3A43	0.474361	0.109656	0.305862	0.73497
CYP3A5	0.110346	0.542174	0.0942703	0.894256
CYP46A1	0.222099	0.172883	0.178305	0.759536
CYP4A22	-0.0554084	0.780671	-0.203637	0.957728
CYP4F11	-0.0355558	0.894856	0.0972265	0.984453
CYP4F35P	0.146594	0.590502	-0.00529863	0.905823
CYP4V2	0.331127	0.0503225	0.315279	0.70819
CYP4X1	-0.20515	0.405073	-0.572477	0.846505
CYP4Z1	0.112077	0.593611	-0.00646343	0.906424
CYP51A1	0.32403	0.00929476	0.161236	0.65523
CYP7B1	0.237912	0.350509	0.269881	0.82514
CYR61	0.114156	0.699055	0.18799	0.935691
CYS1	-0.181859	0.521724	-0.132348	0.888896
CYSLTR2	0.34115	0.143886	0.530126	0.751924
CYSTM1	-0.147364	0.404793	-0.144795	0.84619
CYTB	-0.500883	0.012759	-0.146952	0.65523
CYTH1	-0.0375894	0.713775	0.12988	0.940523
CYTH2	0.00240936	0.987701	0.198529	0.997418
CYTH3	-0.0794377	0.558202	0.070484	0.898674
CYTH4	-0.213702	0.327196	0.0883365	0.820136
CYTIP	-0.0105143	0.971522	-0.0611165	0.995662
CYYR1	-0.0888172	0.694729	0.017095	0.933941
CYYR1-AS1	-0.00844944	0.970477	-0.127647	0.995662
D2HGDH	-0.308064	0.184817	0.00643779	0.772982
DAAM1	0.135019	0.19056	0.142878	0.776436
DAAM2	-0.187993	0.179684	0.351474	0.766591
DAB1	-0.0706808	0.692724	-0.119964	0.933132
DAB2	-0.00334416	0.98848	0.168991	0.997418
DAB2IP	-0.289795	0.163268	0.0252523	0.755046
DACH1	0.187311	0.355763	0.0129963	0.825327
DACH2	0.0780179	0.74221	-0.413138	0.946775
DACT1	-0.246421	0.190333	-0.312765	0.776436
DACT3	-0.194132	0.247763	-0.256438	0.79311
DAD1	0.258441	0.131325	0.132433	0.7461
DAG1	-0.0120512	0.915964	0.228375	0.987212
DAGLA	-0.243851	0.312154	-0.0857764	0.815583
DAGLB	-0.0227759	0.899192	-0.0322866	0.98536
DALRD3	-0.0752555	0.723468	-0.0263405	0.941594
DANCR	0.119013	0.542699	0.0724961	0.894256
DANT2	0.313126	0.0606559	0.168136	0.724336
DAP	-0.262441	0.161343	0.120185	0.754722
DAP3	-0.0394176	0.773037	-0.0556348	0.956393
DAPK1	0.0387751	0.604524	-0.124207	0.910689
DAPK2	-0.0789303	0.71192	0.26164	0.940329
DAPK3	-0.0454774	0.872659	0.155886	0.979298
DARS	0.310997	0.0380056	0.130314	0.693548
DARS2	0.186429	0.338311	-0.00717034	0.823159
DAZAP1	-0.0837004	0.602606	0.169493	0.910363
DAZAP2	0.0560368	0.515316	0.050882	0.887513
DBF4	0.119259	0.593307	-0.0331004	0.906256
DBF4B	-0.00207024	0.990451	0.205581	0.997691
DBH	-0.434558	0.0790542	-0.287593	0.724336
DBH-AS1	-0.198584	0.453692	-0.0495565	0.866373
DBI	0.191896	0.162535	0.140924	0.755046
DBN1	-0.32198	0.0763623	-0.218921	0.724336
DBNDD1	-0.206714	0.363658	0.100989	0.829183
DBNDD2	-0.20558	0.434762	0.271337	0.856548
DBNL	-0.186506	0.197852	-0.096272	0.776436
DBP	0.113617	0.650211	0.183901	0.925566
DBR1	0.186342	0.420545	0.0694163	0.852823
DBT	0.0709942	0.551834	-0.0141588	0.89642
DBX2	-0.0587048	0.786767	0.0463135	0.959175
DCAF1	0.124066	0.308803	0.00914486	0.814491
DCAF10	0.186873	0.0847337	-0.00625502	0.724336
DCAF11	-0.0166507	0.863581	1e-05	0.977306
DCAF12	0.0779116	0.608237	0.0647155	0.912541
DCAF13	-0.157947	0.54741	-0.217772	0.894447
DCAF13P3	0.0632886	0.779944	-0.0836688	0.957613
DCAF15	0.00562073	0.985221	0.104317	0.99716
DCAF16	-0.196901	0.160641	-0.150922	0.754722
DCAF17	-0.0564783	0.721595	0.030505	0.941594
DCAF4	0.0509582	0.766782	-0.0578467	0.955034
DCAF4L1	-0.353214	0.127441	-0.222652	0.74498
DCAF5	0.112695	0.227531	0.12547	0.791435
DCAF6	0.194817	0.0411411	-0.115583	0.693548
DCAF7	0.0244084	0.769002	0.105426	0.955237
DCAF8	0.141741	0.102675	0.074257	0.730209
DCAKD	0.11028	0.523828	0.356447	0.889332
DCBLD1	0.327016	0.151402	0.0408768	0.75289
DCBLD2	0.0130922	0.93342	-0.110561	0.988746
DCC	0.0916562	0.522658	-0.157996	0.889017
DCDC2	-0.0839131	0.695039	-0.136209	0.933941
DCDC2B	0.294762	0.282829	0.295191	0.800649
DCDC5	0.18682	0.399261	0.0988624	0.844723
DCHS1	-0.379463	0.0659021	-0.0146	0.724336
DCHS2	0.21273	0.163867	-0.0205402	0.755046
DCK	0.111155	0.608515	-0.110437	0.912541
DCLK1	0.121104	0.24719	-0.17403	0.792979
DCLK2	0.0274835	0.759963	0.00311379	0.952194
DCLK3	-0.64193	0.0183499	-0.718366	0.65523
DCLRE1A	0.196242	0.281012	-0.00680853	0.799475
DCLRE1B	0.133501	0.546803	0.281202	0.894256
DCLRE1C	0.154677	0.395198	0.139865	0.844067
DCN	0.105324	0.546364	0.104587	0.894256
DCP1A	0.0727433	0.541622	0.0587496	0.894256
DCP1B	-0.499663	0.0251101	-0.474911	0.691683
DCP2	0.212503	0.0793747	0.0586607	0.724336
DCPS	0.0785783	0.713493	0.00497805	0.940497
DCT	0.163236	0.454362	0.0154865	0.866373
DCTD	-0.0810764	0.596543	-0.0354944	0.90783
DCTN1	-0.082211	0.339575	-0.017428	0.823159
DCTN1-AS1	-0.115434	0.68239	-0.176712	0.930706
DCTN2	0.196817	0.0561971	0.00729049	0.713648
DCTN3	0.0340413	0.86978	-0.0964549	0.978122
DCTN4	0.153723	0.141667	-0.0278811	0.750439
DCTN5	0.0847532	0.209039	-0.0391982	0.778911
DCTN6	0.405951	0.0698955	0.175405	0.724336
DCTPP1	0.470636	0.0129779	0.212216	0.65523
DCUN1D1	0.114195	0.401551	-0.0283045	0.844954
DCUN1D2	-0.0202614	0.892619	-0.141397	0.984272
DCUN1D3	-0.0274918	0.903693	-0.0530378	0.98536
DCUN1D4	0.0933844	0.454569	-0.0420241	0.866373
DCUN1D5	-0.0327655	0.747036	-0.0773334	0.94838
DCX	0.0327444	0.840428	-0.0921323	0.973556
DCXR	-0.362301	0.0564707	-0.182804	0.713648
DDA1	-0.190908	0.337845	-0.00458543	0.823159
DDAH1	-0.00275967	0.976415	-0.0870869	0.995662
DDB1	0.141925	0.111595	0.0130373	0.736889
DDB2	-0.0745279	0.740963	-0.178508	0.946096
DDHD1	0.175767	0.149233	0.0138899	0.751935
DDHD2	0.148204	0.198679	0.022947	0.776436
DDI2	0.365438	0.0667212	0.0631802	0.724336
DDIT3	0.452825	0.0553464	0.340204	0.712612
DDIT4	-0.238484	0.238111	-0.00870991	0.792332
DDIT4L	0.246946	0.342352	0.222185	0.823739
DDN	-0.0845398	0.560699	-0.0221443	0.899962
DDO	-0.0097121	0.960755	0.0916326	0.99358
DDOST	-0.0472087	0.756643	-0.0618497	0.950884
DDR2	-0.0232765	0.853218	0.171312	0.975008
DDRGK1	-0.0335786	0.825227	0.106247	0.969497
DDX1	0.248369	0.0505326	-0.0690379	0.70819
DDX10	0.202875	0.215897	0.13191	0.784494
DDX11	0.573883	0.0501731	0.696581	0.70819
DDX11L2	0.430129	0.0937304	0.533024	0.724997
DDX17	0.0241886	0.740732	0.0339515	0.946007
DDX18	0.293149	0.0560111	0.152385	0.713648
DDX19A	0.0338261	0.765531	0.0559379	0.954798
DDX19B	0.409472	0.0988979	0.363663	0.727282
DDX20	-0.0171911	0.934807	-0.118303	0.988812
DDX21	0.17584	0.156467	0.133718	0.753022
DDX23	-0.0199766	0.840053	0.0464759	0.973556
DDX24	0.403506	0.0611345	0.137685	0.724336
DDX25	0.279418	0.157825	-0.0457479	0.753022
DDX27	-0.285771	0.0210847	-0.159761	0.666602
DDX28	-0.0037701	0.988532	-0.113721	0.997418
DDX31	0.480886	0.00898999	0.417913	0.65523
DDX39A	-0.0791705	0.702809	0.225711	0.936211
DDX3X	0.139488	0.186179	-0.00767805	0.772982
DDX3Y	-0.112353	0.864846	-0.197109	0.977306
DDX41	-0.0459423	0.775492	-0.00453014	0.956816
DDX42	0.0638461	0.45083	0.0732334	0.866373
DDX46	0.0472823	0.636542	0.0294947	0.922408
DDX47	0.376478	0.0132299	0.1391	0.65523
DDX49	-0.0600579	0.791991	-0.144948	0.96031
DDX5	0.045526	0.577227	0.0152464	0.902845
DDX50	0.0173574	0.915215	0.0190751	0.987212
DDX51	-0.23636	0.152638	-0.14211	0.753022
DDX52	-0.646928	0.00669131	-0.559521	0.617956
DDX54	-0.230208	0.307784	0.0377591	0.81391
DDX55	-0.110411	0.529609	-0.131434	0.891648
DDX56	-0.0324939	0.822367	0.0575509	0.968411
DDX58	0.260687	0.0822095	0.158351	0.724336
DDX59	0.131521	0.59229	0.138915	0.905974
DDX6	0.0381208	0.623375	-0.0455006	0.918778
DDX60	0.260169	0.28589	0.377732	0.801921
DDX60L	-0.0544134	0.789485	0.103	0.959841
DEAF1	-0.199165	0.335046	0.0924107	0.823159
DECR1	0.249078	0.133696	0.225859	0.7461
DEDD	0.232127	0.192312	0.0617925	0.776436
DEDD2	-0.144588	0.539161	-0.171181	0.893858
DEF6	-0.346729	0.158338	-0.142882	0.753022
DEF8	-0.219435	0.156645	-0.0244097	0.753022
DEGS1	0.0312699	0.855303	-0.106635	0.975289
DEK	-0.0316203	0.752577	0.0949395	0.949601
DENND1A	-0.216237	0.0445479	-0.0236382	0.702603
DENND1B	0.414652	0.00805133	0.125154	0.648781
DENND1C	-0.446724	0.0797463	-0.282574	0.724336
DENND2A	-0.203318	0.251672	0.135857	0.795142
DENND2C	-0.0530553	0.798574	-0.0430789	0.962192
DENND2D	0.157785	0.508768	0.0993803	0.885209
DENND3	-0.030255	0.801498	0.0832529	0.962802
DENND4A	0.208713	0.0332685	0.115784	0.693548
DENND4B	-0.15261	0.340292	0.0538129	0.823159
DENND4C	0.0990581	0.322625	0.130626	0.818689
DENND5A	-0.105838	0.0996166	0.138961	0.727297
DENND5B	0.0750427	0.324966	-0.0945707	0.819006
DENND6A	0.0722004	0.585931	0.0823762	0.905277
DENND6B	-0.225334	0.4176	-0.233236	0.850997
DENR	-0.227321	0.135148	-0.301931	0.7461
DEPDC5	0.288345	0.0146116	0.218195	0.65523
DEPTOR	-0.150994	0.264875	0.0748076	0.797117
DERA	-0.0765262	0.743898	-0.139356	0.947374
DERL1	0.59168	0.00248903	0.348027	0.616144
DERL2	-0.0566101	0.778903	-0.0728574	0.957323
DESI1	-0.0581249	0.53977	-0.00130943	0.893895
DESI2	0.119283	0.492066	0.0580293	0.877235
DET1	0.179896	0.452039	0.208534	0.866373
DEXI	-0.266389	0.174983	-0.0911099	0.762596
DFFA	-0.090253	0.588936	-0.100345	0.905433
DFFB	0.0527952	0.812255	0.154588	0.966227
DFNA5	-0.0115591	0.944714	-0.111712	0.990636
DFNB59	-0.24645	0.360956	-0.124345	0.82812
DGAT1	-0.363447	0.178058	-0.112095	0.76432
DGAT2	0.0977326	0.630015	-0.0285791	0.920081
DGCR10	-0.181327	0.400521	-0.351976	0.844723
DGCR11	0.00898788	0.967631	0.162954	0.995139
DGCR14	-0.0622184	0.766633	0.122199	0.955034
DGCR2	-0.222308	0.169732	0.0260037	0.756665
DGCR5	0.0326524	0.768652	-0.0257196	0.955237
DGCR6L	-0.695682	0.0103468	-0.361424	0.65523
DGCR8	-0.0527741	0.71726	0.084622	0.941594
DGCR9	-0.0612645	0.724982	-0.264354	0.941594
DGKA	-0.107961	0.454813	-0.157624	0.866373
DGKB	0.0924263	0.336168	-0.212321	0.823159
DGKD	-0.164088	0.265969	0.0269322	0.797117
DGKE	0.0524716	0.65568	-0.222853	0.928023
DGKG	-0.0574086	0.577406	-0.0203403	0.902845
DGKH	0.0433744	0.636113	-0.0490108	0.922408
DGKI	0.105253	0.21928	-0.0871502	0.786231
DGKQ	-0.35988	0.197597	-0.0394864	0.776436
DGKZ	-0.272757	0.167374	-0.140106	0.755264
DGUOK	-0.0150199	0.943853	-0.137106	0.990384
DHCR24	0.0111723	0.921311	-0.0247314	0.987528
DHCR7	-0.101674	0.579851	0.218852	0.9036
DHDDS	0.00498017	0.973063	0.0741262	0.995662
DHFR	-0.170089	0.490863	-0.105894	0.876769
DHFR2	-0.0507222	0.810696	-0.0958914	0.965761
DHODH	-0.136265	0.514144	-0.0822994	0.886995
DHPS	-0.0904478	0.535492	-0.0201015	0.893344
DHRS1	0.3592	0.202116	0.294155	0.776436
DHRS12	0.029645	0.893564	0.0902433	0.984395
DHRS13	0.0338485	0.868149	0.191657	0.977663
DHRS3	-0.238814	0.26995	0.0558632	0.797117
DHRS4	-0.201894	0.36411	-0.216361	0.829395
DHRS4-AS1	-0.067731	0.748122	-0.0317508	0.948817
DHRS4L2	-0.407584	0.14397	-0.250242	0.751924
DHRS7	0.504278	0.0189671	0.188126	0.65523
DHRS7B	-0.0380246	0.858386	-0.162512	0.975345
DHTKD1	-0.309438	0.0147447	-0.151576	0.65523
DHX15	0.187253	0.107772	0.122445	0.73497
DHX29	0.134999	0.295009	0.000797789	0.80767
DHX30	0.013363	0.912697	0.00487368	0.986662
DHX32	0.254399	0.134899	-0.036492	0.7461
DHX33	-0.0541968	0.747034	0.0160196	0.94838
DHX34	-0.136675	0.45988	0.09515	0.869022
DHX35	-0.0742446	0.639126	-0.16091	0.923484
DHX36	0.136022	0.358776	0.0316741	0.826882
DHX37	-0.313152	0.109072	-0.0416361	0.73497
DHX38	-0.0633947	0.62465	0.0955503	0.919344
DHX40	0.224456	0.143744	0.0839431	0.751924
DHX57	-0.0577349	0.725955	-0.230824	0.941792
DHX58	0.353089	0.131512	0.365871	0.7461
DHX8	0.12472	0.18723	0.120136	0.772982
DHX9	0.249222	0.00822904	-0.00464336	0.648781
DIABLO	-0.246269	0.174782	-0.298604	0.762596
DIAPH1	-0.0243615	0.777276	-0.0667679	0.957148
DIAPH2	0.0557609	0.756776	-0.16064	0.950884
DICER1	0.0301734	0.703322	0.101746	0.936211
DICER1-AS1	-0.44437	0.0487652	-0.0995205	0.70819
DIDO1	0.0069702	0.941438	0.102747	0.990057
DIEXF	-0.0959732	0.512221	-0.363908	0.886693
DIMT1	0.21299	0.370832	0.0974633	0.835189
DIO1	0.0447775	0.835568	0.0378171	0.972123
DIO2	-0.111996	0.606532	0.100079	0.911639
DIP2A	0.00975689	0.924655	0.0752081	0.987934
DIP2B	-0.0281366	0.653333	0.0598731	0.927308
DIP2C	-0.0858118	0.285335	0.0447904	0.801521
DIRAS1	-0.0956035	0.512752	-0.0937001	0.886975
DIRAS2	0.081375	0.376688	-0.17377	0.838047
DIRC2	-0.0184933	0.935638	-0.140936	0.988941
DIRC3	0.177413	0.482871	-0.17003	0.872913
DIS3	0.188411	0.146245	0.114357	0.751924
DIS3L	0.0342944	0.772442	0.0876981	0.956191
DIS3L2	-0.043497	0.700967	0.0247984	0.936128
DISC1	0.0944772	0.664495	0.107232	0.928509
DISP1	-0.0784742	0.668841	-0.00472771	0.929031
DISP2	-0.251286	0.152985	-0.124766	0.753022
DISP3	0.0856025	0.728404	0.161154	0.942689
DIXDC1	0.142705	0.171358	0.139071	0.757427
DKC1	0.168949	0.404465	0.0910503	0.846087
DKFZP434H168	-0.127658	0.542256	0.0239842	0.894256
DKFZP434I0714	0.482069	0.0203984	0.333253	0.666478
DKFZP434K028	-0.285317	0.328021	0.14703	0.820655
DKFZp451B082	0.0421891	0.859828	0.274439	0.9761
DKFZP586I1420	-0.209444	0.271214	-0.153834	0.797117
DKK1	-0.257617	0.295164	-0.355639	0.80767
DKK3	0.0364086	0.576484	-0.0629354	0.902845
DLAT	0.192907	0.199659	-0.053287	0.776436
DLC1	-0.193376	0.0431197	0.024046	0.697423
DLD	0.110484	0.473241	-0.147771	0.871439
DLEC1	0.143194	0.538271	0.169125	0.893585
DLEU1	0.231342	0.314025	0.11675	0.815583
DLEU2	0.120934	0.647786	0.165753	0.924909
DLEU2L	-0.18417	0.43643	-0.211288	0.857612
DLEU7	-0.162018	0.410166	-0.281865	0.848106
DLG1	-0.0228259	0.771439	0.0560634	0.956109
DLG2	-0.0219174	0.781801	-0.183808	0.958089
DLG3	0.0661995	0.552483	-0.189197	0.896806
DLG4	-0.114108	0.390806	-0.0846021	0.842083
DLGAP1	-0.00197816	0.977307	-0.202013	0.995662
DLGAP1-AS1	0.229874	0.198773	0.0924519	0.776436
DLGAP1-AS2	0.241022	0.267479	-0.0150083	0.797117
DLGAP1-AS3	-0.454712	0.0767579	-0.200502	0.724336
DLGAP1-AS4	0.124426	0.537495	-0.126865	0.893344
DLGAP1-AS5	0.116673	0.501856	-0.10141	0.881495
DLGAP3	-0.182411	0.148317	-0.191693	0.751935
DLGAP4	-0.231827	0.184982	-0.0321435	0.772982
DLGAP4-AS1	0.0359235	0.883778	0.147516	0.981924
DLL4	-0.456789	0.082645	-0.173876	0.724336
DLST	0.0302774	0.785878	0.112519	0.959129
DLSTP1	0.270292	0.239445	0.149553	0.792332
DLX1	-0.0257196	0.912838	-0.111413	0.986662
DLX6	0.274099	0.150206	0.280271	0.752775
DLX6-AS1	0.191712	0.463144	-0.116511	0.869439
DMAP1	-0.179834	0.372106	-0.171427	0.836065
DMD	-0.0039954	0.96012	-0.0554569	0.99358
DMGDH	0.432909	0.0427435	0.173624	0.694854
DMKN	-0.0119594	0.959979	-0.123221	0.99358
DMPK	-0.266004	0.233576	0.0927992	0.792269
DMTF1	0.0228075	0.824821	0.0575127	0.969345
DMTN	-0.160598	0.258673	-0.113869	0.795828
DMWD	-0.315459	0.19951	-0.0179278	0.776436
DMXL1	0.212161	0.0273795	0.0829912	0.691683
DMXL2	0.133146	0.212985	-0.0802993	0.782867
DNA2	0.0698962	0.707269	-0.0109189	0.938275
DNAAF1	-0.282055	0.28264	-0.344091	0.800561
DNAAF2	-0.0805732	0.789835	0.0169946	0.959841
DNAAF5	-0.0471627	0.827307	0.107238	0.969887
DNAH1	-0.130201	0.470641	0.0205404	0.870978
DNAH10	-0.00809318	0.975514	0.132534	0.995662
DNAH11	-0.413164	0.0749638	-0.207779	0.724336
DNAH12	0.426862	0.106021	0.500127	0.73497
DNAH14	-0.128777	0.477629	-0.345708	0.872311
DNAH17	0.159004	0.446035	0.59654	0.863595
DNAH2	0.137188	0.551742	0.0465346	0.89642
DNAH5	0.0977927	0.716472	-0.0178336	0.941351
DNAH6	0.0794678	0.653158	-0.207205	0.927279
DNAH7	0.00499248	0.978944	-0.0577374	0.996013
DNAH9	-0.0320918	0.865476	0.0165233	0.977306
DNAI1	-0.145876	0.479831	-0.129053	0.872311
DNAJA1	0.183711	0.209196	-0.0198583	0.778911
DNAJA1P5	0.202811	0.299638	0.0140255	0.80916
DNAJA2	0.379606	0.00916162	0.020764	0.65523
DNAJA4	0.0529012	0.710222	-0.0903176	0.940061
DNAJB1	-0.276952	0.349893	-0.11338	0.82514
DNAJB11	-0.214274	0.259107	-0.371266	0.795934
DNAJB12	0.023218	0.861807	0.181978	0.976973
DNAJB14	0.193912	0.169111	-0.103214	0.755893
DNAJB2	-0.0751096	0.60631	0.110792	0.911484
DNAJB4	-0.0624434	0.758588	-0.118389	0.951786
DNAJB5	-0.21117	0.324434	-0.0128309	0.818713
DNAJB6	-0.0184137	0.917125	-0.0702273	0.987246
DNAJB9	0.0861714	0.649689	-0.232429	0.925559
DNAJC1	-0.298247	0.148502	-0.0918591	0.751935
DNAJC10	0.164184	0.191163	0.0449597	0.776436
DNAJC11	-0.0782335	0.461695	-0.0434825	0.869026
DNAJC12	0.179056	0.339609	-0.112168	0.823159
DNAJC13	0.0352948	0.70386	-0.0894363	0.936539
DNAJC14	-0.169845	0.216362	-0.0378222	0.784494
DNAJC15	-0.0765149	0.639838	-0.0280752	0.923751
DNAJC16	-0.00647328	0.96527	-0.102975	0.994764
DNAJC17	-0.361822	0.0627035	-0.246127	0.724336
DNAJC18	0.0752046	0.543573	-0.0572873	0.894256
DNAJC19	0.13527	0.530644	-0.0305626	0.891892
DNAJC2	-0.0104192	0.951232	-0.0707766	0.99155
DNAJC21	0.0186136	0.86896	0.0181573	0.977874
DNAJC22	0.398189	0.061489	0.415364	0.724336
DNAJC24	0.0625907	0.756779	0.0559111	0.950884
DNAJC25	0.174244	0.507264	0.11067	0.884335
DNAJC27	0.0942344	0.495342	-0.0414409	0.879602
DNAJC27-AS1	0.353183	0.117457	0.281515	0.741036
DNAJC3	0.0644596	0.633007	-0.0342912	0.921785
DNAJC30	-0.0658301	0.767469	-0.0774246	0.955116
DNAJC4	-0.0900366	0.691931	0.260108	0.933132
DNAJC5	-0.133016	0.304361	0.0172982	0.81201
DNAJC5G	-0.0127779	0.955112	-0.219189	0.992552
DNAJC6	0.0781662	0.324615	-0.0992306	0.818713
DNAJC7	0.0505927	0.699751	-0.0148925	0.935791
DNAJC8	0.0638376	0.650032	-0.0401415	0.925565
DNAJC9	0.341238	0.02569	0.293648	0.691683
DNAJC9-AS1	0.246257	0.284675	0.170848	0.801435
DNAL1	-0.118849	0.299546	-0.0632795	0.80916
DNAL4	-0.270049	0.195763	-0.257005	0.776436
DNALI1	0.544181	0.0110382	0.381339	0.65523
DNASE1	-0.139338	0.443654	0.0758185	0.861828
DNASE1L1	0.0262619	0.898316	0.154204	0.98536
DNASE1L2	-0.166005	0.55561	0.0774981	0.897443
DNASE2	0.409062	0.0531088	0.225737	0.70819
DNER	0.0251163	0.829053	-0.0199261	0.970576
DNHD1	-0.0230433	0.862786	0.174539	0.977186
DNM1	-0.0165185	0.873078	-0.207183	0.979454
DNM1L	0.244388	0.0248828	-0.098862	0.691683
DNM1P35	0.538445	0.00571663	0.486451	0.616144
DNM2	-0.040496	0.770842	0.225742	0.955797
DNM3	0.06757	0.437211	-0.0397215	0.858315
DNM3-IT1	0.120051	0.468647	0.0830611	0.87037
DNM3OS	0.131337	0.551843	0.206809	0.89642
DNMBP	0.0311641	0.859698	0.0709393	0.976025
DNMT1	-0.139771	0.227226	-0.0331158	0.791435
DNMT3A	-0.0669713	0.614784	0.0712306	0.914657
DNMT3B	-0.00646708	0.97198	-0.114703	0.995662
DNPEP	0.0170175	0.926707	0.167207	0.988132
DNPH1	-0.00741868	0.977431	0.161473	0.995662
DNTTIP1	-0.275606	0.258401	-0.180505	0.795569
DNTTIP2	0.270112	0.103651	0.137774	0.730453
DOC2A	0.0336085	0.86131	-0.0249917	0.976699
DOCK1	-0.20161	0.0626355	0.199185	0.724336
DOCK10	-0.0370937	0.691349	0.18342	0.933037
DOCK11	0.250879	0.149612	0.225016	0.752105
DOCK2	-0.213675	0.273841	-0.0478553	0.797117
DOCK3	0.0271419	0.664636	-0.105824	0.928509
DOCK4	0.0498851	0.412563	-0.0314143	0.849255
DOCK4-AS1	0.00450812	0.980624	-0.111621	0.996516
DOCK5	-0.193249	0.0471871	0.150833	0.70819
DOCK6	-0.358669	0.159853	0.249069	0.75341
DOCK7	-0.0284779	0.746572	-0.0508561	0.94838
DOCK8	-0.0131364	0.947367	0.0799821	0.991428
DOCK9	-0.0612464	0.388643	0.0625683	0.840963
DOHH	-0.665793	0.0285156	-0.145914	0.692457
DOK1	-0.32533	0.16629	-0.199656	0.755264
DOK3	-0.144755	0.605062	0.052659	0.910689
DOK4	-0.114022	0.568034	0.0140696	0.90088
DOK5	0.0413822	0.859474	-0.224093	0.975843
DOK6	0.114315	0.274001	-0.106173	0.797117
DOK7	-0.55229	0.0479571	-0.173539	0.70819
DOLK	0.0428053	0.849466	-0.108599	0.974882
DOLPP1	0.0862692	0.687707	-0.0098099	0.931574
DONSON	0.2468	0.231496	0.217171	0.792269
DOPEY1	0.235081	0.0535537	0.114177	0.70819
DOPEY2	0.0227247	0.858585	0.0834319	0.975345
DOT1L	-0.496914	0.0683457	0.0202454	0.724336
DPAGT1	-0.0786948	0.662625	-0.134887	0.928417
DPCD	0.209011	0.385153	-0.10443	0.839152
DPF1	0.091535	0.647672	-0.0592372	0.924894
DPF2	0.0124614	0.932868	0.167851	0.988746
DPF3	-0.0874522	0.586424	0.0648363	0.905277
DPH1	0.257583	0.168817	0.0666033	0.755664
DPH2	0.108619	0.627678	0.251392	0.920006
DPH3	0.155925	0.422095	0.0206936	0.853511
DPH5	0.162518	0.443154	0.123575	0.861704
DPH6	-0.127268	0.661539	-0.248105	0.928023
DPH7	0.167698	0.244212	0.118615	0.792332
DPM1	0.183667	0.421507	-0.135305	0.853311
DPM2	-0.0543535	0.806313	0.13733	0.964025
DPP10	0.167988	0.226852	-0.123578	0.791435
DPP10-AS1	-0.0999067	0.628548	-0.258869	0.920006
DPP10-AS3	0.447459	0.0693865	0.201537	0.724336
DPP3	-0.100092	0.648932	-0.108701	0.925314
DPP4	0.451671	0.0620384	0.0547101	0.724336
DPP6	-0.106663	0.253635	-0.288919	0.795142
DPP7	-0.0710262	0.803124	0.172117	0.963065
DPP8	0.1943	0.112554	0.0522559	0.737299
DPP9	-0.248015	0.231241	0.00195457	0.792269
DPY19L1	0.215316	0.0809818	0.0347851	0.724336
DPY19L1P1	-0.12952	0.616849	-0.0302493	0.915298
DPY19L1P2	-0.518996	0.0724178	-0.460232	0.724336
DPY19L2	0.310283	0.107956	0.100451	0.73497
DPY19L2P1	0.00754375	0.967644	-0.221133	0.995139
DPY19L2P2	0.115047	0.583266	-0.132645	0.904121
DPY19L2P4	0.396741	0.100731	0.103009	0.728233
DPY19L3	0.0460561	0.757668	0.0513796	0.951487
DPY19L4	-0.0694307	0.563611	-0.02785	0.90088
DPY30	-0.161628	0.506967	-0.256004	0.884335
DPYD	0.0321234	0.778909	0.0985594	0.957323
DPYSL2	0.13018	0.0304672	0.043627	0.693548
DPYSL3	0.0874146	0.2851	0.195396	0.801521
DPYSL4	-0.0704061	0.75438	0.150761	0.950704
DPYSL5	-0.128821	0.440712	0.187107	0.860016
DR1	0.043857	0.801636	0.0153773	0.962817
DRAIC	-0.330795	0.199243	-0.236995	0.776436
DRAM1	-0.0635852	0.795234	-0.0198879	0.961462
DRAM2	0.00537256	0.97646	-0.133886	0.995662
DRAP1	-0.103749	0.648654	0.0259198	0.925314
DRC1	0.0133168	0.95531	0.087046	0.992552
DRC3	0.415809	0.0452101	0.285406	0.705718
DRD1	0.160856	0.460643	-0.102691	0.869026
DRD5	0.14941	0.573948	0.0429525	0.902086
DRG1	0.0759913	0.683009	-0.163015	0.930735
DRG2	-0.13514	0.452956	-0.0591493	0.866373
DRICH1	0.318651	0.279404	0.14332	0.797924
DROSHA	0.172183	0.126554	0.122269	0.74498
DRP2	0.0991541	0.382806	-0.0964235	0.83817
DSC2	-0.178714	0.46414	-0.0620815	0.869439
DSCAM	-0.115768	0.283889	-0.134509	0.801263
DSCAM-AS1	0.128175	0.599617	-0.0247626	0.909432
DSCAM-IT1	-0.305054	0.136267	-0.139603	0.7461
DSCAML1	-0.0617856	0.7243	0.123603	0.941594
DSCC1	0.0716964	0.720869	0.0766937	0.941594
DSCR3	-0.0498994	0.686749	-0.108358	0.931574
DSE	-0.0283113	0.830185	-0.046739	0.97089
DSN1	0.230359	0.380168	0.155131	0.83817
DSP	0.0254058	0.909456	0.287802	0.986019
DST	0.139259	0.162478	0.104704	0.755046
DSTN	0.166505	0.211978	-0.228618	0.782121
DSTNP2	-0.380747	0.142435	-0.237615	0.751137
DSTYK	0.0256868	0.76187	-0.0879613	0.953431
DTD1	-0.163129	0.464964	-0.274625	0.869439
DTD2	0.310737	0.197922	0.316833	0.776436
DTNA	-0.135182	0.0999524	0.0722218	0.727297
DTNB	0.0646148	0.596451	0.070139	0.90783
DTNBP1	-0.293534	0.100377	-0.216782	0.727969
DTWD1	0.136565	0.45076	0.0677593	0.866373
DTWD2	-0.47443	0.0191078	-0.399465	0.65523
DTX1	-0.0794324	0.625643	0.0661929	0.919356
DTX3	-0.0388908	0.789997	0.0482866	0.959841
DTX3L	0.21006	0.279424	0.376481	0.797924
DTX4	0.0225105	0.828228	0.0246353	0.970154
DTYMK	-0.531964	0.0261095	-0.147196	0.691683
DUBR	0.0436537	0.7449	0.0552589	0.947863
DUOX1	-0.455091	0.00619282	-0.2832	0.616144
DUS1L	-0.0245023	0.919155	0.115802	0.987246
DUS2	0.198299	0.348074	0.126348	0.82514
DUS3L	-0.564885	0.0648514	-0.328499	0.724336
DUS4L	-0.0373526	0.900702	-0.151767	0.98536
DUSP1	-0.114465	0.53344	0.0318515	0.893344
DUSP10	-0.052025	0.805691	-0.0904413	0.963927
DUSP11	0.095832	0.689928	-0.104874	0.932585
DUSP12	0.263696	0.255609	0.131826	0.795142
DUSP16	0.038931	0.637156	0.10191	0.922618
DUSP18	-0.138293	0.506175	0.0533932	0.883947
DUSP19	0.106804	0.611379	-0.129143	0.912583
DUSP2	0.013811	0.95773	-0.042121	0.993111
DUSP22	-0.00359567	0.974611	0.0566238	0.995662
DUSP23	0.401047	0.139056	0.296386	0.747446
DUSP26	0.0492118	0.796892	0.0119013	0.962095
DUSP28	0.191332	0.464206	-0.0497795	0.869439
DUSP3	-0.0334492	0.682149	-0.0600622	0.930706
DUSP4	0.132618	0.647715	-0.14471	0.924894
DUSP5	0.0706869	0.765917	0.034415	0.954905
DUSP6	0.114516	0.581597	0.150111	0.903634
DUSP7	-0.581875	0.00539898	-0.275792	0.616144
DUT	0.143577	0.450007	-0.105009	0.865823
DUXB	-0.370477	0.188536	-0.491481	0.774223
DVL1	-0.0627774	0.846323	0.305438	0.974761
DVL2	-0.151203	0.351717	-0.107057	0.82514
DVL3	-0.127649	0.427172	0.084968	0.853697
DYM	-0.0162383	0.85447	-0.0447477	0.975008
DYNC1H1	0.126991	0.0198592	-0.0152743	0.663965
DYNC1I1	0.10348	0.388009	-0.273435	0.840896
DYNC1I2	0.0635793	0.557472	0.0152302	0.89816
DYNC1LI1	0.133161	0.424472	-0.128844	0.853697
DYNC1LI2	-0.28347	0.000276904	0.0600742	0.616144
DYNC2H1	0.0111935	0.90607	-0.0877947	0.985796
DYNC2LI1	0.235481	0.317583	0.0611193	0.816031
DYNLL1	0.201167	0.135452	-0.150695	0.7461
DYNLL2	-0.112614	0.234749	-0.0877955	0.792332
DYNLRB1	0.154021	0.152002	0.0930407	0.753022
DYNLT1	0.53082	0.0117792	0.377419	0.65523
DYNLT3	0.368092	0.0779951	-0.156498	0.724336
DYRK1A	0.224393	0.00769459	0.0620754	0.641745
DYRK1B	-0.290207	0.191013	-0.226791	0.776436
DYRK2	0.0788435	0.608424	-0.0872165	0.912541
DYRK3	-0.0323895	0.909494	-0.0589068	0.986019
DYRK4	0.191198	0.398255	0.10689	0.844137
DYSF	-0.191719	0.25549	0.0145309	0.795142
DZANK1	0.0650476	0.731032	-0.136693	0.942844
DZIP1	0.0206604	0.789161	-0.0304704	0.959841
DZIP1L	-0.207003	0.339408	-0.0301056	0.823159
DZIP3	0.154757	0.150384	-0.0448625	0.752775
E2F1	-0.038842	0.891767	0.0515556	0.984253
E2F3	-0.0259724	0.865243	-0.135283	0.977306
E2F4	-0.199434	0.234303	-0.135841	0.792269
E2F5	-0.0850579	0.755825	-0.108297	0.950884
E2F6	0.289256	0.1639	0.113624	0.755046
E4F1	-0.0688479	0.835434	0.0995697	0.972123
EAF1	-0.157572	0.227969	-0.121244	0.791435
EAF2	-0.206291	0.377908	-0.19259	0.838047
EAPP	0.251917	0.249397	-0.138823	0.794237
EARS2	0.0170276	0.891731	0.0360421	0.984253
EBAG9	0.0953048	0.612675	0.0425086	0.913431
EBF1	0.143297	0.592679	0.338814	0.905974
EBF3	-0.403108	0.110383	-0.361105	0.73497
EBF4	-0.331828	0.196456	0.120222	0.776436
EBLN2	0.240188	0.297237	0.0309474	0.80767
EBLN3P	0.306726	0.0275285	0.141672	0.691683
EBNA1BP2	0.179825	0.332217	-0.0506503	0.823159
EBP	-0.398338	0.098351	-0.49996	0.727282
EBPL	-0.243004	0.367184	-0.375107	0.832811
ECD	0.235065	0.0454276	0.123921	0.705718
ECE1	-0.219429	0.134454	0.045995	0.7461
ECE2	-0.346614	0.0690351	-0.0186862	0.724336
ECH1	-0.251206	0.207291	-0.0106298	0.778911
ECHDC1	0.064448	0.712822	-0.170621	0.940497
ECHDC2	0.204197	0.119937	0.188866	0.741036
ECHS1	-0.0362876	0.811875	-0.00479216	0.966191
ECI1	-0.0761873	0.730587	0.0564815	0.942844
ECI2	0.00301476	0.987856	-0.131656	0.997418
ECM1	-0.243129	0.297212	-0.102276	0.80767
ECM2	0.125846	0.645461	0.048164	0.924379
ECSIT	0.236656	0.336272	0.359811	0.823159
ECT2	0.162676	0.455636	-0.0223487	0.866735
ECT2L	-0.179487	0.413878	-0.312679	0.849812
EDA	-0.22345	0.339418	-0.104738	0.823159
EDA2R	-0.505531	0.0224973	-0.12798	0.680427
EDARADD	0.110437	0.70127	0.106774	0.936211
EDC3	0.0213623	0.881738	0.163537	0.981691
EDC4	0.0392041	0.819855	0.119087	0.96783
EDEM1	0.0226164	0.84605	-0.103377	0.974761
EDEM2	-0.0862256	0.697547	-0.0460188	0.935096
EDEM3	0.0608939	0.57985	-0.100577	0.9036
EDF1	-0.0592584	0.722077	-0.0534045	0.941594
EDIL3	0.177958	0.113053	0.179329	0.739007
EDN1	0.0887779	0.740731	0.25368	0.946007
EDNRA	-0.134478	0.616105	-0.15933	0.91519
EDNRB	0.419582	0.0239899	0.188116	0.687701
EDRF1	0.175902	0.198695	-0.0713628	0.776436
EEA1	0.148231	0.146223	0.0861934	0.751924
EED	0.199971	0.154484	-0.00560377	0.753022
EEF1A1	-0.0407339	0.637242	0.0549367	0.922618
EEF1A2	-0.166553	0.439136	-0.185226	0.859673
EEF1AKMT1	0.264565	0.208861	0.00433705	0.778911
EEF1B2	0.291505	0.122253	0.279302	0.743707
EEF1E1	0.0914813	0.684464	-0.147865	0.931362
EEF1G	-0.0552937	0.643527	0.0506969	0.923751
EEF2	-0.151824	0.348713	0.034737	0.82514
EEF2K	-0.108763	0.385162	-0.03599	0.839152
EEF2KMT	-0.216473	0.471482	-0.179031	0.871135
EEFSEC	-0.333158	0.129355	-0.166695	0.7461
EEPD1	-0.188782	0.358348	-0.0517599	0.826882
EFCAB1	0.145812	0.563409	0.0738566	0.90088
EFCAB11	0.0154647	0.951687	0.11378	0.991619
EFCAB12	-0.138194	0.594643	-0.19591	0.906936
EFCAB13	0.156502	0.496558	0.178919	0.88003
EFCAB14	-0.00219863	0.974155	0.183871	0.995662
EFCAB2	-0.208823	0.296211	0.00402793	0.80767
EFCAB5	0.171074	0.440185	0.0354759	0.859963
EFCAB6	-0.0849705	0.657657	-0.128131	0.928023
EFCAB7	-0.0329569	0.882711	-0.287152	0.981775
EFEMP1	0.254762	0.290236	-0.0196386	0.805263
EFEMP2	-0.128028	0.592373	0.267859	0.905974
EFHC1	0.105616	0.400934	-0.00870427	0.844807
EFHC2	-0.0223167	0.928938	-0.19542	0.988132
EFHD1	-0.12085	0.409935	0.138029	0.848106
EFHD2	-0.0285251	0.891375	0.00742755	0.984253
EFL1	-0.224333	0.223519	-0.229673	0.790784
EFNA1	0.186563	0.297377	0.478499	0.80767
EFNA3	0.103127	0.68815	0.113246	0.93179
EFNA5	0.0118825	0.913965	-0.207174	0.987212
EFNB1	-0.0487082	0.817809	0.22671	0.967476
EFNB2	0.0105808	0.921588	-0.0583879	0.987623
EFNB3	0.0956416	0.570197	-0.0481722	0.90088
EFR3A	0.121248	0.307356	-0.166603	0.81391
EFR3B	-0.00275335	0.972348	0.0113351	0.995662
EFS	-0.254527	0.191257	0.176776	0.776436
EFTUD1P1	0.0356992	0.903615	0.222402	0.98536
EFTUD2	-0.00507986	0.962036	-0.136781	0.993968
EGF	0.302297	0.167032	0.0322901	0.755264
EGFEM1P	0.297502	0.219877	0.157691	0.786565
EGFL7	-0.144487	0.657169	0.262608	0.928023
EGFR	-0.0785517	0.634474	0.105238	0.922222
EGFR-AS1	-0.32221	0.144621	-0.228146	0.751924
EGLN1	-0.00790064	0.932724	-0.00528569	0.988746
EGLN3	-0.203309	0.255241	-0.0968758	0.795142
EGOT	-0.257716	0.276608	-0.240662	0.797117
EGR1	-0.0206081	0.927182	-0.213803	0.988132
EGR3	-0.0359282	0.840818	0.0089859	0.973556
EHBP1	0.113127	0.167586	0.0372329	0.75531
EHBP1L1	-0.135754	0.480559	0.186503	0.872311
EHD1	-0.217756	0.353901	-0.169817	0.825212
EHD2	-0.0110468	0.959949	0.330166	0.99358
EHD3	-0.115763	0.217586	-0.180795	0.785069
EHD4	-0.290156	0.242879	0.00782768	0.792332
EHF	-0.0886866	0.76599	-0.0916021	0.954905
EHHADH	-0.360791	0.194198	-0.244243	0.776436
EHMT1	-0.223356	0.12217	0.0860831	0.743707
EHMT1-IT1	-0.0789112	0.670453	-0.107442	0.929031
EI24	-0.0337476	0.818115	0.0302108	0.96758
EID1	0.180945	0.136436	-0.041614	0.7461
EID2	-0.0921969	0.618911	-0.340462	0.91616
EID2B	0.112227	0.690383	0.237065	0.932808
EID3	-0.374547	0.189685	-0.034032	0.776436
EIF1	0.08369	0.339718	0.0886343	0.823159
EIF1AD	-0.0887245	0.600587	0.0196257	0.909432
EIF1AX	-0.0166457	0.90684	-0.132466	0.985796
EIF1AY	0.282857	0.370896	0.0370641	0.835189
EIF1B	0.208586	0.261814	-0.0124099	0.797117
EIF1B-AS1	-0.165687	0.507507	0.056273	0.88442
EIF2A	0.16171	0.348644	0.0125569	0.82514
EIF2AK1	0.141771	0.271304	0.0299687	0.797117
EIF2AK2	0.0758148	0.504945	-0.13403	0.883867
EIF2AK3	0.0181274	0.92727	-0.13995	0.988132
EIF2AK4	0.12754	0.166115	-0.00354019	0.755264
EIF2B1	-0.034413	0.856109	-0.191115	0.975289
EIF2B2	0.552183	0.000856245	0.285787	0.616144
EIF2B3	0.0266997	0.895623	-0.110671	0.984493
EIF2B4	0.130014	0.339899	0.21842	0.823159
EIF2B5	0.253346	0.0206727	0.104194	0.666478
EIF2D	0.236312	0.0940132	0.169902	0.724997
EIF2S1	0.214435	0.134448	-0.0416334	0.7461
EIF2S2	-0.000340818	0.9983	0.0498265	0.999439
EIF2S3	0.0269168	0.813291	-0.121278	0.966392
EIF3A	-0.0734175	0.229245	0.0527639	0.791435
EIF3B	-0.0128238	0.902024	-0.0455948	0.98536
EIF3C	-0.101619	0.652295	-0.101286	0.926606
EIF3D	-0.00142977	0.99063	-0.110331	0.997691
EIF3E	0.17431	0.228307	-0.0576347	0.791435
EIF3F	0.0530941	0.780515	-0.0329313	0.957728
EIF3G	-0.0096491	0.955519	0.087974	0.992583
EIF3H	-0.0883143	0.559186	-0.0573796	0.899096
EIF3I	-0.149977	0.307917	-0.191612	0.81391
EIF3J	0.270697	0.0650924	0.0390042	0.724336
EIF3J-AS1	0.204147	0.319637	0.112778	0.816844
EIF3K	0.0138066	0.899304	-0.0935445	0.98536
EIF3L	0.0742462	0.491358	-0.0507658	0.876769
EIF3M	0.16424	0.25566	-0.0842191	0.795142
EIF4A2	0.220256	0.129391	-0.114305	0.7461
EIF4A3	0.109449	0.561925	-0.0611506	0.900314
EIF4B	-0.0105505	0.889363	0.0413805	0.983952
EIF4E	-0.04273	0.774608	-0.184351	0.956703
EIF4E1B	0.481497	0.0692656	0.329581	0.724336
EIF4E2	-0.110596	0.416708	-0.147828	0.850931
EIF4E3	-0.0961966	0.312316	-0.242346	0.815583
EIF4EBP1	0.164904	0.563695	0.182826	0.90088
EIF4EBP2	-0.0113951	0.901753	0.104341	0.98536
EIF4ENIF1	-0.0288011	0.760899	-0.00232522	0.952661
EIF4G1	-0.0581671	0.567514	0.0799636	0.90088
EIF4G2	0.0504385	0.394338	-0.00759729	0.843577
EIF4G3	0.100423	0.0723151	0.023132	0.724336
EIF4H	0.0428402	0.551653	-0.018941	0.89642
EIF5	0.0794383	0.449358	-0.0951238	0.865496
EIF5A	-0.1863	0.186314	-0.0698544	0.772982
EIF5A2	0.297181	0.136768	-0.118791	0.7461
EIF5AL1	0.00999409	0.963182	-0.0979694	0.994348
EIF5B	-0.191171	0.0972584	0.0252107	0.726657
EIF6	-0.044315	0.838561	-0.143819	0.972933
ELAC1	0.0892491	0.694464	0.0755261	0.933941
ELAC2	-0.165561	0.240943	-0.172781	0.792332
ELAVL1	0.0591472	0.574486	-0.056609	0.902086
ELAVL2	0.312202	0.030732	-0.0556354	0.693548
ELAVL3	0.0629924	0.604217	0.204046	0.910689
ELAVL4	-0.0446795	0.706243	-0.306188	0.937869
ELF1	-0.00470705	0.976663	0.140054	0.995662
ELF2	-0.0178229	0.858475	0.0677645	0.975345
ELF4	-0.433265	0.0798389	-0.147056	0.724336
ELFN1	0.0840899	0.755915	0.0417478	0.950884
ELFN2	-0.138198	0.454739	0.0558104	0.866373
ELK1	-0.182232	0.258018	-0.0777981	0.795428
ELK3	-0.30898	0.123547	-0.165638	0.743707
ELK4	-0.0767818	0.48047	0.0175558	0.872311
ELL	-0.323267	0.174847	-0.146387	0.762596
ELL2	-0.038173	0.713247	-0.0344593	0.940497
ELL3	-0.261363	0.175358	-0.33064	0.762596
ELMO1	-0.0543322	0.509414	0.0109359	0.885559
ELMO2	-0.0143261	0.850104	0.0339135	0.974882
ELMO3	0.0571547	0.821632	0.25782	0.968341
ELMOD1	0.314578	0.0162008	-0.13425	0.65523
ELMOD2	0.00416518	0.985019	-0.0853352	0.99716
ELMOD3	0.0308651	0.829781	0.166932	0.970862
ELMSAN1	-0.129607	0.32422	0.0101535	0.818713
ELN	0.0579545	0.789559	0.16305	0.959841
ELOF1	0.459027	0.0287428	0.344875	0.692457
ELOVL1	0.101601	0.643536	0.336268	0.923751
ELOVL2	0.0787119	0.688931	0.093888	0.932305
ELOVL4	0.469178	0.0317167	0.0736675	0.693548
ELOVL5	0.0221153	0.85421	0.065477	0.975008
ELOVL6	0.532503	0.00662819	0.280355	0.617956
ELOVL7	0.124795	0.452038	0.0740337	0.866373
ELP2	0.171738	0.126767	-0.0246503	0.74498
ELP3	0.140287	0.340434	0.053569	0.823244
ELP4	0.105947	0.551872	0.0985714	0.89642
ELP5	-0.220065	0.20043	-0.189572	0.776436
ELP6	0.187187	0.301382	0.224929	0.810551
EMB	0.0412698	0.85569	-0.24589	0.975289
EMC1	0.0179648	0.835539	-0.0825744	0.972123
EMC10	-0.207387	0.263317	0.0859405	0.797117
EMC2	0.147111	0.354984	0.182676	0.825243
EMC3	-0.0743618	0.633512	-0.147787	0.921941
EMC3-AS1	-0.062598	0.806005	-0.218377	0.963927
EMC4	0.32191	0.115844	0.155524	0.740238
EMC7	0.438795	0.0284945	0.200099	0.692457
EMC8	-0.0948389	0.65836	-0.124077	0.928023
EMC9	-0.108704	0.656616	-0.182082	0.928023
EMCN	-0.0139975	0.956178	-0.0354365	0.992583
EMD	0.291645	0.191089	0.233961	0.776436
EME2	-0.310736	0.356187	-0.17659	0.825692
EMG1	0.00773507	0.972249	-0.0599997	0.995662
EMID1	-0.156575	0.531675	0.274294	0.892538
EMILIN1	0.0509407	0.841057	0.287273	0.973588
EMILIN2	-0.0735104	0.769151	0.101023	0.955237
EMILIN3	-0.365864	0.27812	-0.249808	0.797117
EML1	0.208527	0.218107	0.0938184	0.785569
EML2	-0.275374	0.0912971	-0.0642543	0.724997
EML3	0.231845	0.268077	0.446587	0.797117
EML4	0.0779389	0.546225	-0.0608528	0.894256
EML5	0.193491	0.0986916	-0.00600881	0.727282
EML6	0.0953773	0.375671	-0.0199715	0.83766
EMP1	-0.12211	0.635655	0.087029	0.922398
EMP2	-0.254799	0.110537	0.0174364	0.73497
EMP3	0.261744	0.281976	0.146028	0.799998
EMSY	-0.0215798	0.849803	0.0200395	0.974882
EMX1	-0.0735626	0.697762	-0.222204	0.935096
EMX2	0.390782	0.0597563	0.31562	0.723797
EMX2OS	-0.21263	0.0810095	0.10809	0.724336
ENAH	-0.0454101	0.525572	0.129026	0.890137
ENC1	0.147113	0.19444	-0.373197	0.776436
ENDOD1	0.136098	0.206925	0.15477	0.778876
ENDOU	0.00906707	0.96624	-0.0101711	0.994962
ENDOV	-0.504662	0.0253514	-0.305501	0.691683
ENG	-0.175803	0.451422	0.260821	0.866373
ENGASE	-0.258088	0.243149	-0.0469517	0.792332
ENHO	-0.15214	0.514187	0.0861396	0.886995
ENKD1	0.0493965	0.86041	-0.0631371	0.97629
ENKUR	-0.139236	0.554978	-0.173536	0.897443
ENO1	0.133179	0.118845	0.0194693	0.741036
ENO2	0.0668833	0.496122	-0.226809	0.879891
ENO3	-0.397755	0.124496	-0.35142	0.743707
ENO4	-0.109406	0.57016	-0.103157	0.90088
ENOPH1	0.18773	0.201967	0.0623619	0.776436
ENOSF1	0.202622	0.442935	0.407028	0.861704
ENOX1	0.0986416	0.505972	-0.0572492	0.883947
ENOX2	-0.250684	0.27124	0.0342352	0.797117
ENPEP	-0.189797	0.47316	-0.0374638	0.871439
ENPP1	-0.163752	0.424895	-0.172653	0.853697
ENPP2	0.119295	0.408132	0.252821	0.847751
ENPP4	0.318068	0.0292099	0.206347	0.693548
ENPP5	0.198023	0.30206	-0.303388	0.811318
ENPP6	-0.192236	0.363268	-0.107946	0.829183
ENSA	-0.067704	0.290844	-0.0273612	0.805899
ENTPD1	-0.0595808	0.417467	0.0118537	0.850997
ENTPD1-AS1	0.543715	0.0180052	0.430729	0.65523
ENTPD2	-0.13596	0.544774	0.0163574	0.894256
ENTPD3	0.240554	0.187154	-0.00501992	0.772982
ENTPD3-AS1	-0.165595	0.500142	-0.116944	0.881395
ENTPD4	0.101913	0.200268	-0.0205137	0.776436
ENTPD5	-0.191315	0.277748	-0.0785122	0.797117
ENTPD6	-0.0210952	0.855817	-0.0378077	0.975289
ENTPD7	0.0561326	0.774152	0.14351	0.956687
ENY2	0.268223	0.219994	-0.0345763	0.786565
EOGT	0.198039	0.361935	0.23705	0.829118
EP300	-0.0547346	0.469619	0.0182555	0.870594
EP400	-0.043955	0.642862	0.0496086	0.923751
EP400NL	-0.107011	0.53476	-0.119811	0.893344
EPAS1	-0.113436	0.402819	0.179415	0.845719
EPB41	0.203623	0.0965859	0.0699346	0.726657
EPB41L1	-0.132461	0.176614	-0.0746691	0.763472
EPB41L2	0.0546559	0.423182	0.061149	0.853573
EPB41L3	0.0289803	0.768266	-0.165272	0.955237
EPB41L4A	-0.0630065	0.695435	0.217496	0.933941
EPB41L4A-AS1	0.0548969	0.798736	-0.0800224	0.962192
EPB41L4B	-0.16787	0.13108	-0.297463	0.7461
EPB41L5	0.0919072	0.313972	0.0855373	0.815583
EPC1	0.13213	0.252651	0.0250595	0.795142
EPC2	0.0361558	0.76767	-0.116835	0.955137
EPDR1	0.191853	0.133928	-0.235259	0.7461
EPG5	0.0940814	0.210962	0.00693513	0.780341
EPHA10	-0.235307	0.267754	-0.215823	0.797117
EPHA2	-0.684783	0.0298205	-0.115891	0.693548
EPHA3	0.508479	0.0278979	0.313164	0.692306
EPHA4	0.172067	0.120246	-0.241501	0.741036
EPHA5	0.261575	0.123309	-0.131512	0.743707
EPHA6	0.123286	0.252921	-0.145089	0.795142
EPHA7	0.0193121	0.88663	-0.15718	0.983234
EPHB1	0.179762	0.33046	0.240844	0.822052
EPHB2	0.338479	0.0877747	0.239903	0.724997
EPHB3	-0.267207	0.397789	-0.19749	0.844137
EPHB4	-0.437037	0.0604565	-0.0508972	0.724336
EPHB6	-0.16838	0.537085	-0.153251	0.893344
EPHX1	-0.143123	0.377994	0.055343	0.838047
EPHX2	-0.168105	0.432025	0.0104087	0.855147
EPHX4	-0.00388945	0.987809	-0.306668	0.997418
EPM2A	0.0962616	0.581994	0.25084	0.903702
EPM2AIP1	0.255577	0.0718763	0.135492	0.724336
EPN1	-0.308509	0.212361	0.0754573	0.782121
EPN2	-0.140929	0.276991	0.160104	0.797117
EPN2-AS1	-0.183728	0.369505	0.182107	0.834434
EPN2-IT1	-0.209949	0.334612	0.0030252	0.823159
EPN3	-0.279706	0.176087	-0.24603	0.763472
EPOR	-0.151309	0.533387	0.0759216	0.893344
EPPK1	0.403892	0.1355	0.25867	0.7461
EPRS	0.197826	0.0376264	0.0394785	0.693548
EPS15	0.127615	0.0777872	0.0533462	0.724336
EPS15L1	-0.0569843	0.663651	-0.0315141	0.928509
EPS8	0.178828	0.164686	0.225783	0.755046
EPS8L2	-0.18053	0.427829	-0.0615311	0.853697
EPSTI1	0.660999	0.0072139	0.595728	0.635924
EPT1	0.224309	0.0914264	-0.0879308	0.724997
EPX	-0.0729882	0.727605	-0.211294	0.94243
ERAL1	0.0850537	0.541873	-0.18751	0.894256
ERAP1	0.267373	0.0261825	0.167074	0.691683
ERAP2	-0.210631	0.328713	-0.137124	0.821835
ERBB2	-0.347776	0.167675	0.130832	0.75531
ERBB3	-0.248765	0.0329495	0.0934328	0.693548
ERBB4	0.113235	0.218679	0.0329948	0.785759
ERBIN	-0.202119	0.0110072	0.109448	0.65523
ERC1	-0.11099	0.0724465	-0.00071508	0.724336
ERC2	0.0102426	0.900187	-0.0833217	0.98536
ERC2-IT1	-0.130976	0.448391	-0.316762	0.86506
ERCC1	-0.0592301	0.714634	0.0569415	0.940523
ERCC2	-0.426103	0.0472824	-0.209162	0.70819
ERCC3	-0.0448619	0.700793	0.0245811	0.93601
ERCC4	0.0890962	0.554494	0.147362	0.897443
ERCC5	-0.154168	0.471197	-0.193681	0.871135
ERCC6	0.0641062	0.538548	0.0690822	0.893702
ERCC6L	0.0193448	0.91297	-0.121402	0.986662
ERCC6L2	-0.0526701	0.539475	-0.0739903	0.893864
ERCC8	0.0979816	0.671941	-0.0583455	0.929031
ERF	0.189035	0.403858	0.460398	0.845975
ERFE	-0.249688	0.396741	-0.289353	0.844137
ERG	-0.141434	0.516439	0.0254161	0.888282
ERGIC1	-0.171578	0.187468	0.014525	0.772982
ERGIC2	0.177747	0.315583	0.132265	0.815583
ERGIC3	0.0171713	0.892764	-0.0393822	0.984292
ERH	-0.0702053	0.745558	-0.198725	0.947986
ERI1	0.151748	0.457642	0.120325	0.867797
ERI2	0.469972	0.0337944	0.349547	0.693548
ERI3	-0.106862	0.234074	0.01463	0.792269
ERI3-IT1	-0.00820871	0.97363	-0.152004	0.995662
ERICH1	-0.14041	0.404843	0.0352938	0.84619
ERICH2	0.0200922	0.925309	-0.121839	0.988018
ERICH3	0.178877	0.32996	-0.306087	0.822043
ERLEC1	0.382497	0.0145904	0.0813051	0.65523
ERLIN1	0.477912	0.00296374	0.289364	0.616144
ERLIN2	0.216001	0.140583	0.119717	0.748719
ERMAP	0.158133	0.409386	0.226896	0.848106
ERMN	-0.065043	0.607939	0.348054	0.912538
ERMP1	0.0894042	0.417253	0.141585	0.850931
ERN1	0.363334	0.129374	0.483644	0.7461
ERO1A	0.0992307	0.465564	-0.028677	0.869439
ERO1B	0.0894628	0.595595	-0.187847	0.907259
ERP29	0.089308	0.567279	-0.108279	0.90088
ERP44	0.169135	0.312996	0.0957201	0.815583
ERRFI1	0.120899	0.431966	-0.0409423	0.855147
ERV3-1	0.176987	0.303828	0.18923	0.811584
ERVFRD-1	-0.422489	0.0940127	-0.389793	0.724997
ERVK13-1	0.111988	0.206751	-0.000918863	0.778876
ERVW-1	-0.258909	0.171411	-0.0971295	0.757427
ESAM	-0.153948	0.428185	0.0317165	0.853703
ESCO1	-0.160928	0.240732	-0.130955	0.792332
ESD	0.319114	0.0142743	-0.00143228	0.65523
ESF1	0.0813965	0.621811	0.13807	0.918043
ESR1	-0.34865	0.141179	-0.373602	0.749703
ESR2	0.329267	0.191121	0.207511	0.776436
ESRG	0.697619	0.00321448	0.531849	0.616144
ESRP2	0.0108192	0.964636	0.0111905	0.994557
ESRRA	-0.282868	0.246916	-0.0662967	0.792979
ESRRG	-0.0558051	0.764979	-0.269866	0.954653
ESYT1	0.106481	0.364548	0.00266543	0.829653
ESYT2	0.135528	0.114191	0.0668337	0.739781
ESYT3	-0.0974228	0.470711	-0.0947288	0.870978
ETAA1	-0.126697	0.525417	-0.0924148	0.890121
ETF1	0.0900469	0.396891	0.0571499	0.844137
ETFA	-0.356777	0.0362896	-0.291273	0.693548
ETFB	0.071472	0.770941	0.298605	0.955797
ETFBKMT	-0.116523	0.571946	-0.262338	0.901524
ETFDH	-0.0160575	0.928179	-0.0181176	0.988132
ETFRF1	0.18772	0.431129	-0.0527119	0.855054
ETHE1	-0.161844	0.551796	-0.142609	0.89642
ETNK1	0.0806487	0.513906	-0.153932	0.886995
ETNK2	0.0856655	0.780861	0.193075	0.957728
ETNPPL	0.0500696	0.790164	-0.138007	0.959841
ETS1	-0.146108	0.427126	0.0373164	0.853697
ETS2	-0.101334	0.260413	-0.110537	0.796745
ETV1	-0.231083	0.190029	-0.240546	0.776436
ETV3	-0.111582	0.387977	0.0110497	0.840896
ETV4	-0.498006	0.0736003	-0.288536	0.724336
ETV5	-0.0192579	0.910013	-0.0224075	0.986207
ETV6	-0.0147105	0.932789	-0.0436886	0.988746
EVA1B	0.0921347	0.72061	0.226318	0.941594
EVA1C	0.231057	0.185427	0.361097	0.772982
EVC	-0.122498	0.569071	0.188744	0.90088
EVC2	-0.186214	0.424154	-0.115422	0.853697
EVI2A	0.0697532	0.675982	0.110105	0.929031
EVI2B	-0.0323737	0.888202	-0.0435667	0.98349
EVI5	-0.0614318	0.416963	-0.0348527	0.850931
EVI5L	-0.251636	0.221415	0.140085	0.788611
EVL	-0.155295	0.18637	-0.0122577	0.772982
EWSR1	-0.0580108	0.482749	-0.0316795	0.872913
EXD2	0.0957797	0.292529	0.0430756	0.806518
EXD3	0.0416867	0.89935	0.317125	0.98536
EXO5	0.297479	0.19792	0.200473	0.776436
EXOC1	0.445269	0.00564127	0.247462	0.616144
EXOC2	0.111998	0.242959	0.00981088	0.792332
EXOC3	0.129304	0.380176	0.125635	0.83817
EXOC4	0.0244442	0.790506	-0.017614	0.959841
EXOC5	0.0485692	0.677518	-0.0185374	0.929618
EXOC6	0.00365702	0.97946	-0.167998	0.996143
EXOC6B	-0.0379008	0.569562	0.00661606	0.90088
EXOC7	-0.0935162	0.39929	0.00203821	0.844723
EXOC8	-0.0471025	0.713016	-0.249101	0.940497
EXOG	-0.128745	0.339403	-0.0531003	0.823159
EXOSC1	-0.368698	0.0373807	-0.25006	0.693548
EXOSC10	-0.0789556	0.510517	0.019658	0.886043
EXOSC2	-0.092649	0.540905	-0.144828	0.894256
EXOSC3	-0.168839	0.396854	-0.344324	0.844137
EXOSC4	-0.168545	0.45472	-0.0553039	0.866373
EXOSC5	0.0419878	0.844001	0.000634039	0.974132
EXOSC6	-0.13619	0.482769	-0.137055	0.872913
EXOSC7	-0.125439	0.541023	-0.153686	0.894256
EXOSC8	0.0918653	0.727339	0.0634541	0.942337
EXOSC9	0.195245	0.346423	0.153805	0.824346
EXPH5	0.596257	0.0014574	0.365132	0.616144
EXT1	0.0462732	0.790928	-0.0312688	0.959976
EXT2	0.0419524	0.72458	0.0751956	0.941594
EXTL1	-0.294161	0.11845	-0.15421	0.741036
EXTL2	-0.010927	0.957891	-0.231824	0.993111
EXTL3	-0.0433595	0.65009	0.0645119	0.925565
EYA1	0.163943	0.429424	0.218395	0.854433
EYA2	0.0955297	0.680119	0.048536	0.930182
EYA3	-0.177269	0.0393957	-0.118236	0.693548
EYA4	0.115214	0.662275	0.155648	0.928359
EYS	-0.172927	0.465058	-0.359684	0.869439
EZH1	-0.0587262	0.405889	-0.00494476	0.846688
EZH2	0.266612	0.193825	0.103482	0.776436
EZR	-0.201236	0.0925234	-0.0042995	0.724997
F11R	-0.124814	0.550079	-0.0622371	0.895882
F13A1	-0.0861578	0.74079	0.00726391	0.946007
F2R	0.371358	0.148472	0.217332	0.751935
F3	0.402828	0.0639702	0.379031	0.724336
F5	0.532217	0.0147218	0.181463	0.65523
F8	0.373926	0.0368442	0.242742	0.693548
F8A1	-0.361872	0.142164	-0.521624	0.750586
FA2H	-0.0830391	0.687441	0.309579	0.931574
FAAH	-0.0195628	0.91532	0.0192147	0.987212
FAAH2	0.161004	0.505559	0.00245763	0.883947
FAAP100	-0.14611	0.587452	0.0502399	0.905391
FAAP20	-0.232383	0.378557	-0.0351475	0.838047
FABP3	0.159573	0.352643	-0.0749369	0.82514
FABP6	0.0101648	0.955633	0.0791543	0.992583
FABP7	0.199034	0.262296	0.182568	0.797117
FADD	0.323099	0.210925	0.262644	0.780341
FADS1	0.0982398	0.393423	0.210033	0.843577
FADS2	-0.157723	0.302123	0.218483	0.811318
FADS3	-0.0196511	0.919081	0.0645091	0.987246
FADS6	-0.149021	0.492313	-0.0897568	0.877299
FAF1	0.0180047	0.840011	-0.00850063	0.973556
FAF2	0.177545	0.103065	0.133292	0.730209
FAH	-0.408144	0.0679699	-0.0152974	0.724336
FAHD1	0.0954812	0.623165	-0.11747	0.918778
FAHD2A	0.0145044	0.937291	-0.0468747	0.989452
FAHD2B	-0.339967	0.126737	-0.335041	0.74498
FAHD2CP	0.428421	0.164787	0.278129	0.755046
FAIM	0.383411	0.0849479	0.324597	0.724336
FAIM2	-0.184286	0.0943076	-0.140213	0.725073
FAM102A	-0.274218	0.129882	0.120045	0.7461
FAM102B	-0.0144934	0.914991	-0.282184	0.987212
FAM104A	0.328221	0.0425851	0.244369	0.693748
FAM104B	0.210793	0.362552	0.0872138	0.829183
FAM105A	-0.138113	0.573146	-0.442131	0.901895
FAM106B	0.206842	0.239366	0.184463	0.792332
FAM106CP	-0.121762	0.613692	-0.218903	0.914341
FAM107A	-0.262419	0.0707843	0.056443	0.724336
FAM107B	-0.206159	0.0813159	0.157906	0.724336
FAM109A	-0.221382	0.288945	0.169848	0.803224
FAM110B	-0.263442	0.0915984	-0.292039	0.724997
FAM110C	0.283302	0.141224	0.0411455	0.749703
FAM111A	-0.184068	0.39034	0.0697219	0.842083
FAM114A1	-0.288839	0.158079	0.0459183	0.753022
FAM114A2	0.0827474	0.608114	-0.0229305	0.912538
FAM117A	-0.406378	0.131782	-0.180604	0.7461
FAM117B	0.288155	0.0206598	-0.00319024	0.666478
FAM118A	-0.148123	0.53288	-0.0529642	0.893029
FAM118B	0.180376	0.349171	0.0754241	0.82514
FAM120A	-0.0626254	0.477957	0.0289468	0.872311
FAM120AOS	-0.157496	0.214245	-0.101865	0.784494
FAM120C	0.00336864	0.975008	0.112618	0.995662
FAM122A	0.136434	0.505476	0.0412717	0.883947
FAM122B	-0.0232953	0.862947	-0.0595872	0.977186
FAM122C	0.0855273	0.749608	0.269159	0.949358
FAM124A	-0.00523137	0.969587	0.21507	0.995662
FAM126A	-0.0970433	0.556146	0.0456593	0.897443
FAM126B	0.0850828	0.409946	-0.196111	0.848106
FAM127A	-0.0862007	0.60868	-0.0629246	0.912541
FAM127B	0.344958	0.163331	0.209179	0.755046
FAM127C	-0.169097	0.481322	0.0661084	0.872311
FAM129A	-0.354212	0.129149	-0.232733	0.7461
FAM129B	-0.305452	0.193702	0.13837	0.776436
FAM131A	-0.115986	0.462366	-0.0414198	0.869329
FAM131B	-0.118685	0.299044	-0.0609673	0.808799
FAM131C	-0.294536	0.27798	0.219753	0.797117
FAM133A	0.00994717	0.962432	-0.15634	0.994103
FAM133B	0.593237	0.0097562	0.362449	0.65523
FAM133CP	-0.293857	0.18637	-0.203111	0.772982
FAM133DP	-0.101913	0.686693	-0.151799	0.931574
FAM134A	-0.0683473	0.419568	-0.0487733	0.852129
FAM134B	-0.0200288	0.906348	-0.157227	0.985796
FAM134C	-0.144295	0.242905	-0.049677	0.792332
FAM135A	0.118843	0.303493	0.0561792	0.811318
FAM135B	0.0309642	0.802844	-0.233117	0.963065
FAM136A	0.36154	0.119248	-3.11e-05	0.741036
FAM13A	-0.0700731	0.429612	-0.166327	0.854433
FAM13A-AS1	0.0395653	0.866114	-0.127127	0.977451
FAM13B	-0.00821749	0.927877	-0.0744644	0.988132
FAM13C	-0.245381	0.0657001	-0.0594817	0.724336
FAM149A	-0.222341	0.265581	-0.0583379	0.797117
FAM149B1	0.0281923	0.822146	0.0356798	0.968411
FAM150B	-0.329605	0.119793	-0.243603	0.741036
FAM151A	-0.0530158	0.833335	-0.0382108	0.971169
FAM151B	0.370875	0.186793	0.0666918	0.772982
FAM153A	-0.0507345	0.835578	-0.178079	0.972123
FAM153B	-0.256622	0.334912	-0.356926	0.823159
FAM153C	-0.249348	0.281908	-0.171219	0.799998
FAM155A	0.282896	0.0299494	0.0710204	0.693548
FAM155A-IT1	0.0326766	0.880131	-0.0475977	0.981078
FAM155B	-0.0652766	0.798524	-0.0572897	0.962192
FAM160A1	-0.119399	0.618605	-0.259375	0.915971
FAM160A2	-0.0202974	0.912971	0.0200387	0.986662
FAM160B1	0.0817679	0.53461	-0.079958	0.893344
FAM160B2	-0.0613299	0.768093	0.141314	0.955237
FAM161A	-0.171647	0.365945	-0.0996021	0.830862
FAM161B	-0.156845	0.265235	-0.271315	0.797117
FAM162A	0.135399	0.511673	-0.111747	0.886398
FAM162B	0.168604	0.452183	0.146786	0.866373
FAM163A	0.213602	0.333966	0.177057	0.823159
FAM163B	-0.427076	0.0209509	-0.239035	0.666489
FAM167A	-0.0618656	0.721617	0.135616	0.941594
FAM168A	-0.128997	0.0169287	-0.0312042	0.65523
FAM168B	0.0510722	0.409928	0.0576439	0.848106
FAM169A	0.0376773	0.641956	-0.133177	0.923751
FAM171A1	-0.0845214	0.390281	0.0665827	0.842083
FAM171A2	-0.19775	0.566812	0.0463554	0.90088
FAM171B	0.124378	0.244675	-0.0443036	0.792525
FAM172A	0.0842155	0.467339	-0.0483043	0.869782
FAM173B	-0.00150672	0.993257	-0.00852014	0.998229
FAM174A	-0.0828099	0.713177	-0.277748	0.940497
FAM174B	-0.084963	0.68959	-0.179837	0.932491
FAM175A	-0.168635	0.534644	-0.214302	0.893344
FAM175B	0.0263034	0.894176	-0.180114	0.984408
FAM177A1	-0.0508145	0.801982	0.130594	0.963065
FAM177B	0.74727	0.0176904	0.650366	0.65523
FAM178B	-0.0239646	0.929871	0.164757	0.988314
FAM179A	-0.0593858	0.827051	-0.219607	0.969887
FAM179B	0.114604	0.180002	0.0576511	0.767095
FAM181B	0.0288989	0.889463	0.166381	0.983957
FAM182A	0.317531	0.232326	0.17642	0.792269
FAM182B	0.172771	0.514015	0.254081	0.886995
FAM184A	0.151386	0.314981	0.129363	0.815583
FAM184B	0.100443	0.447697	0.146517	0.864989
FAM185A	-0.102672	0.589193	-0.165223	0.905433
FAM186A	-0.0139153	0.959817	0.0303922	0.99358
FAM186B	-0.0221459	0.932539	-0.0578148	0.988746
FAM188A	0.169151	0.109282	0.0430586	0.73497
FAM189A2	0.0402185	0.857958	0.0784585	0.975345
FAM192A	0.0413901	0.648655	0.0659925	0.925314
FAM193A	-0.120888	0.372699	0.0593011	0.836065
FAM193B	-0.275545	0.175036	0.0240102	0.762596
FAM196A	-0.133504	0.47554	-0.048526	0.872309
FAM196B	-0.191224	0.285189	-0.166345	0.801521
FAM198A	0.0198695	0.930263	0.150482	0.988314
FAM198B	0.111681	0.477447	0.173867	0.872311
FAM199X	0.159412	0.136558	0.0049716	0.7461
FAM19A1	0.103681	0.662023	-0.233605	0.928223
FAM19A2	0.127008	0.497796	-0.178453	0.880758
FAM19A4	0.0653829	0.81347	-0.0216816	0.966392
FAM19A5	-0.254898	0.114902	-0.0613913	0.739781
FAM200A	0.346857	0.136955	0.139658	0.7461
FAM200B	0.355	0.0646073	0.0684766	0.724336
FAM204A	0.0791674	0.567129	0.0172138	0.90088
FAM205A	0.463699	0.0635718	0.563326	0.724336
FAM206A	0.303102	0.159232	0.0641471	0.753301
FAM207A	-0.0143609	0.963515	-0.144161	0.994418
FAM208A	0.0102272	0.89635	0.063345	0.984832
FAM208B	-0.0060163	0.933658	-0.00661074	0.988746
FAM20A	-0.131693	0.535472	0.00518189	0.893344
FAM20B	0.128407	0.103877	-0.0463189	0.730453
FAM20C	0.0569372	0.758798	0.413914	0.951803
FAM210A	0.183158	0.380708	-0.00126337	0.83817
FAM210B	0.0189207	0.897065	-0.0661413	0.984911
FAM212B	-0.247554	0.0447211	-0.17981	0.70461
FAM213A	0.0234057	0.775119	-0.169667	0.956736
FAM214A	-0.170358	0.171024	-0.207007	0.757427
FAM214B	-0.41045	0.0186209	-0.237932	0.65523
FAM216A	0.244056	0.249304	-0.0489306	0.794237
FAM217B	0.1077	0.176401	-0.0331881	0.763472
FAM218A	0.0123249	0.956298	-0.00145095	0.992583
FAM219A	-0.123949	0.273344	0.0180831	0.797117
FAM219B	-0.0552524	0.473535	-0.0519083	0.871439
FAM21A	0.00478992	0.972359	-0.0305302	0.995662
FAM21C	-0.0402432	0.762137	-0.102218	0.953432
FAM220A	-0.0614453	0.749129	-0.236596	0.949074
FAM221A	0.0708372	0.744189	-0.000514606	0.947502
FAM221B	0.209997	0.372741	0.298358	0.836065
FAM222A	-0.171536	0.461803	0.158993	0.869074
FAM222B	-0.0150297	0.936405	0.0567887	0.989075
FAM227A	0.368706	0.0768409	0.130476	0.724336
FAM227B	0.19575	0.457631	0.323216	0.867797
FAM228A	0.0130903	0.964094	0.193025	0.994471
FAM228B	-0.228128	0.204215	-0.0607996	0.777127
FAM229B	-0.0230317	0.866486	-0.00850677	0.9776
FAM234A	0.170568	0.401094	0.3438	0.844922
FAM234B	0.271544	0.00570147	0.010724	0.616144
FAM26E	0.196515	0.340013	0.325245	0.823159
FAM32A	0.118517	0.362984	0.0071055	0.829183
FAM35A	0.0788709	0.654352	0.0270405	0.927982
FAM3A	-0.50053	0.0266491	-0.0850939	0.691683
FAM3C	0.644133	0.00787959	0.18997	0.648781
FAM43A	0.133245	0.624084	0.255226	0.919105
FAM43B	-0.336655	0.149931	-0.273957	0.752775
FAM45A	-0.0401149	0.836689	0.013322	0.97254
FAM45BP	0.134077	0.610831	-0.0618285	0.912541
FAM46A	0.0567068	0.814052	0.198216	0.966392
FAM46C	-0.728696	0.00905584	-0.55901	0.65523
FAM47E	-0.189606	0.28182	-0.315485	0.799998
FAM49A	0.250265	0.0295002	-0.0999921	0.693548
FAM49B	0.225621	0.13609	-0.134769	0.7461
FAM50A	-0.192813	0.287136	0.00121054	0.802015
FAM50B	-0.184289	0.436944	-0.142084	0.857899
FAM53A	0.0521833	0.803089	0.259664	0.963065
FAM53B	-0.114674	0.457573	0.191735	0.867797
FAM53B-AS1	-0.177708	0.40585	-0.025242	0.846688
FAM53C	-0.238779	0.0394285	-0.196827	0.693548
FAM57A	-0.503853	0.0443656	-0.233477	0.701291
FAM57B	-0.177596	0.508968	0.0670647	0.885257
FAM58A	-0.151704	0.487361	-0.121535	0.874624
FAM63A	-0.112855	0.530683	0.199122	0.891892
FAM63B	0.108437	0.291881	0.152198	0.806518
FAM65A	-0.225524	0.186409	-0.0444253	0.772982
FAM65B	0.025537	0.82659	-0.153114	0.969887
FAM65C	-0.556227	0.0635785	-0.133146	0.724336
FAM66C	0.0721581	0.663996	0.0215708	0.928509
FAM66D	-0.0403716	0.892847	-0.302796	0.984312
FAM69A	0.118673	0.473299	-0.151537	0.871439
FAM69B	-0.152781	0.475561	-0.0850675	0.872309
FAM69C	0.239527	0.273311	0.194901	0.797117
FAM71C	-0.0209739	0.920151	-0.0495774	0.987409
FAM71D	0.355249	0.151728	0.214823	0.753022
FAM71F2	0.136162	0.442428	0.0365985	0.861501
FAM76A	0.0337065	0.862606	0.0135207	0.977186
FAM76B	0.198778	0.257824	0.2168	0.795428
FAM78A	-0.135269	0.532931	-0.0454564	0.893029
FAM78B	0.226039	0.165572	0.136404	0.755264
FAM81A	0.15505	0.261878	-0.108881	0.797117
FAM81B	0.185034	0.28305	0.0720447	0.800975
FAM83D	-0.398769	0.0535769	-0.350551	0.70819
FAM84A	0.260792	0.0891216	-0.0205215	0.724997
FAM84B	-0.0149585	0.936474	0.178412	0.989075
FAM86B1	0.341573	0.1704	0.146782	0.756665
FAM86B2	-0.198108	0.429199	-0.213464	0.854388
FAM86C1	-0.0897489	0.707589	-0.0822322	0.938275
FAM86DP	0.162307	0.484992	0.152488	0.87335
FAM86FP	0.0570293	0.818356	0.0281749	0.96758
FAM86HP	0.250184	0.354908	0.328813	0.825243
FAM89A	-0.000300908	0.999102	0.0525612	0.999444
FAM89B	-0.0814268	0.727748	0.162658	0.942449
FAM8A1	0.11234	0.476046	-0.0888188	0.872311
FAM90A1	0.226893	0.37734	0.237721	0.838047
FAM90A25P	-0.337031	0.260797	-0.103677	0.79693
FAM91A1	0.0101086	0.940425	-0.0917294	0.990057
FAM92A1	0.215187	0.201755	-0.0179248	0.776436
FAM95C	-0.0166894	0.94817	0.0745971	0.991454
FAM96A	0.150053	0.564252	0.0935477	0.90088
FAM96B	0.0990133	0.630281	0.211165	0.92012
FAM98A	0.0819945	0.575887	0.0120493	0.902845
FAM98B	0.0779368	0.638487	-0.142727	0.923403
FAM98C	-0.123884	0.597208	-0.184974	0.908014
FAN1	0.0616	0.798849	0.0293507	0.962192
FANCA	-0.0585322	0.813681	-0.244081	0.966392
FANCB	-0.0964667	0.657826	0.218554	0.928023
FANCC	-0.0409996	0.805371	-0.0237005	0.963927
FANCD2	-0.25134	0.233843	-0.122303	0.792269
FANCE	-0.0454427	0.854931	-0.0273613	0.975289
FANCF	0.00951848	0.965492	-0.0604328	0.994859
FANCG	-0.0189264	0.925	-0.162924	0.987934
FANCI	0.143201	0.529194	0.234509	0.891165
FANCL	0.00901509	0.965017	0.0910973	0.994642
FANCM	0.486365	0.0125312	0.191095	0.65523
FANK1	0.18465	0.383414	0.154844	0.838334
FAP	0.145311	0.504888	-0.152556	0.883867
FAR1	0.0544451	0.654133	-0.0629585	0.927927
FAR2	0.0697897	0.657051	-0.0766333	0.928023
FAR2P2	-0.261303	0.296744	-0.088742	0.80767
FARP1	-0.111645	0.322974	0.0300886	0.818713
FARP2	-0.132326	0.302266	0.0760279	0.811318
FARS2	0.154246	0.378317	0.0748818	0.838047
FARSA	-0.20507	0.261852	-0.151695	0.797117
FARSB	0.0836785	0.655387	-0.14604	0.928023
FAS	-0.0661586	0.785245	-0.0696072	0.958813
FASN	-0.224902	0.43797	0.169899	0.858644
FASTK	-0.186138	0.396929	0.0217454	0.844137
FASTKD1	0.131266	0.284559	0.0949712	0.801403
FASTKD2	0.194482	0.119867	0.0159863	0.741036
FASTKD3	0.357615	0.0655548	0.252869	0.724336
FASTKD5	0.302552	0.161921	-0.00376322	0.754722
FAT1	-0.0455522	0.61679	0.0577429	0.915298
FAT2	0.17827	0.281633	0.0633484	0.799768
FAT3	0.17497	0.0166993	-0.111071	0.65523
FAT4	0.150296	0.304698	0.212444	0.81201
FAU	-0.201704	0.145143	0.0301828	0.751924
FAXC	0.0519386	0.703348	-0.310291	0.936211
FAXDC2	-0.14106	0.274492	0.0639731	0.797117
FBF1	-0.130634	0.517048	0.0786545	0.888282
FBL	-0.308926	0.15114	-0.19822	0.75289
FBLIM1	-0.325256	0.222522	-0.0481293	0.789009
FBLL1	-0.164167	0.574469	-0.0866763	0.902086
FBLN1	-0.479591	0.0279503	-0.193016	0.692306
FBLN2	-0.298286	0.278083	-0.128448	0.797117
FBLN5	0.0597647	0.748469	-0.0152946	0.948839
FBLN7	-0.0752935	0.805809	0.0464136	0.963927
FBN1	0.00401663	0.971927	-0.061568	0.995662
FBRS	-0.168259	0.408781	0.126129	0.848106
FBRSL1	-0.173218	0.359281	0.105627	0.827112
FBXL12	0.317893	0.250383	0.239296	0.794466
FBXL13	0.371159	0.0793397	0.160218	0.724336
FBXL14	-0.0578831	0.792351	0.137592	0.960343
FBXL15	0.378398	0.177489	0.12404	0.76432
FBXL16	-0.196318	0.292572	0.061332	0.806518
FBXL17	0.0895961	0.400933	-0.0565768	0.844807
FBXL18	-0.430985	0.0353488	-0.179864	0.693548
FBXL19	-0.0575007	0.823105	0.116661	0.968526
FBXL19-AS1	-0.276739	0.317541	0.0106727	0.816031
FBXL2	0.153748	0.210548	-0.0736746	0.780341
FBXL20	0.0317136	0.653167	-0.0842683	0.927279
FBXL22	-0.065197	0.743365	0.16563	0.947167
FBXL3	0.0574353	0.589895	-0.0752322	0.905433
FBXL4	-0.0848678	0.606017	-0.000333824	0.911248
FBXL5	0.103995	0.255464	0.0548183	0.795142
FBXL6	0.00382307	0.987194	-0.0804293	0.997293
FBXL7	0.0601385	0.746866	0.155407	0.94838
FBXO10	0.0138018	0.908882	-0.0726822	0.985911
FBXO11	0.196582	0.0814975	0.0406914	0.724336
FBXO15	-0.247486	0.235119	-0.414915	0.792332
FBXO16	-0.400468	0.124916	-0.46805	0.744452
FBXO17	-0.282749	0.19211	-0.243415	0.776436
FBXO18	-0.0520889	0.610808	0.0950235	0.912541
FBXO2	0.0216698	0.91906	0.119464	0.987246
FBXO21	0.112629	0.2148	-0.0160889	0.784494
FBXO22	0.221555	0.285223	-0.0402604	0.801521
FBXO25	0.365086	0.0312432	0.202653	0.693548
FBXO27	-0.0319629	0.870433	-0.0474721	0.978236
FBXO28	0.0581726	0.671935	-0.16963	0.929031
FBXO3	0.391787	0.0232492	0.17643	0.682183
FBXO30	0.206776	0.176539	0.140679	0.763472
FBXO31	-0.171415	0.224948	-0.0473387	0.791435
FBXO32	-0.258682	0.0267492	-0.0725565	0.691683
FBXO33	0.0369869	0.838268	-0.186896	0.972855
FBXO34	0.0673713	0.633239	-0.229193	0.921894
FBXO36	0.256387	0.297541	0.29448	0.80777
FBXO38	0.146696	0.249261	0.039373	0.794237
FBXO4	-0.378908	0.0728248	-0.396003	0.724336
FBXO40	0.130144	0.555823	-0.160562	0.897443
FBXO41	-0.317178	0.0170371	-0.162557	0.65523
FBXO42	0.0499109	0.674109	-0.0311779	0.929031
FBXO44	-0.332166	0.0431288	-0.210437	0.697423
FBXO45	0.00473071	0.973025	-0.0244983	0.995662
FBXO46	0.0517758	0.812259	0.220841	0.966227
FBXO48	-0.151692	0.495791	0.157148	0.879891
FBXO5	-0.113225	0.597296	-0.148125	0.908014
FBXO6	-0.298209	0.293102	-0.0324683	0.806518
FBXO7	0.0212255	0.820728	0.0737428	0.968093
FBXO8	0.23299	0.286102	0.160425	0.801954
FBXO9	-0.131673	0.292776	-0.221512	0.806518
FBXW11	0.00909648	0.908853	-0.0503615	0.985911
FBXW2	0.0627652	0.451651	0.00897563	0.866373
FBXW4	-0.248465	0.111068	0.142953	0.73531
FBXW4P1	-0.33047	0.155181	-0.170897	0.753022
FBXW5	0.0994886	0.719796	0.278727	0.941594
FBXW7	0.0520539	0.613577	-0.190644	0.914298
FBXW8	-0.252304	0.0971688	-0.18346	0.726657
FBXW9	-0.00887029	0.970888	-0.0248478	0.995662
FCER1G	0.041073	0.889378	0.136269	0.983952
FCF1	0.124747	0.566936	0.108014	0.90088
FCGBP	0.065783	0.831693	0.41334	0.971033
FCGR1A	-0.386594	0.153734	-0.27691	0.753022
FCGR2A	0.27054	0.233528	0.190751	0.792269
FCGR3A	-0.0187182	0.940867	-0.129752	0.990057
FCGRT	-0.299455	0.225214	0.0672962	0.791435
FCHO1	-0.285616	0.136742	-0.0313999	0.7461
FCHO2	0.122199	0.325251	0.149687	0.819052
FCHSD1	0.00033467	0.998849	0.0715953	0.999444
FCHSD2	0.00362419	0.973121	0.136661	0.995662
FDFT1	0.178909	0.136606	0.151787	0.7461
FDPS	0.378292	0.00199517	0.224681	0.616144
FDPSP2	-0.329472	0.164934	-0.225326	0.755046
FDX1	-0.253872	0.317856	-0.327421	0.816031
FDX1L	0.450564	0.0242562	0.341	0.691683
FDXACB1	-0.365856	0.136616	-0.254063	0.7461
FDXR	0.0159958	0.945519	0.249049	0.990777
FECH	-0.00426525	0.975918	-0.147409	0.995662
FEM1A	-0.174789	0.237088	0.081974	0.792332
FEM1B	0.170097	0.146943	-0.0194764	0.751924
FEM1C	0.184847	0.109558	-0.0161617	0.73497
FEN1	0.235706	0.233116	0.028189	0.792269
FENDRR	-0.0566994	0.810761	-0.0135834	0.965764
FER	0.160943	0.185786	0.107908	0.772982
FER1L4	0.126326	0.533892	-0.0844456	0.893344
FER1L5	0.156123	0.493636	0.134431	0.878714
FERMT1	-0.0587825	0.786515	0.173945	0.959175
FERMT2	0.148952	0.228868	0.130424	0.791435
FERMT3	-0.307806	0.216766	-0.0108825	0.784494
FES	-0.159491	0.48946	0.212775	0.87554
FEZ1	0.0595606	0.343403	0.123517	0.824154
FEZ2	0.152071	0.285262	-0.0348805	0.801521
FEZF2	-0.0499887	0.845662	-0.0973045	0.974701
FGD1	0.0455649	0.813809	0.0912586	0.966392
FGD2	-0.281152	0.285576	-0.0460575	0.801617
FGD3	-0.1451	0.486895	0.0102625	0.874419
FGD4	-0.113627	0.26027	-0.116485	0.796745
FGD5	-0.215854	0.296917	0.188034	0.80767
FGD5-AS1	-0.0475088	0.515035	0.0715782	0.887448
FGD6	0.0730592	0.460767	0.0534643	0.869026
FGF1	-0.235358	0.0522431	0.236571	0.70819
FGF11	-0.139451	0.513324	-0.0315468	0.886995
FGF12	0.29773	0.0643695	-0.232305	0.724336
FGF12-AS1	0.152522	0.544929	0.0934617	0.894256
FGF13	-0.00647411	0.967095	-0.115341	0.995137
FGF14	0.0812587	0.555351	-0.176372	0.897443
FGF14-AS1	0.0816989	0.702804	-0.0564552	0.936211
FGF14-AS2	0.158141	0.444263	0.0675701	0.862014
FGF14-IT1	0.19026	0.352493	-0.0758984	0.82514
FGF17	-0.0541696	0.801359	-0.0720424	0.962785
FGF2	0.00870475	0.952769	0.157053	0.992209
FGF5	-0.0205115	0.941812	-0.212017	0.990057
FGF7P3	0.201612	0.442698	0.0736146	0.861644
FGF9	-0.219056	0.296085	-0.482986	0.80767
FGFBP3	-0.281582	0.226623	-0.0536587	0.791435
FGFR1	-0.0485978	0.665009	0.113572	0.928509
FGFR1OP	-0.0252955	0.887724	-0.212581	0.983484
FGFR1OP2	0.159969	0.150809	-0.138643	0.75289
FGFR2	-0.0553934	0.485822	0.173423	0.873622
FGFR3	-0.237837	0.32437	0.104705	0.818713
FGFRL1	0.304688	0.221702	0.761044	0.788611
FGGY	0.223819	0.184322	0.353041	0.772982
FGL2	0.0512959	0.831803	0.0294583	0.971033
FGR	-0.655236	0.00453332	-0.0785333	0.616144
FH	0.0367516	0.813252	-0.195863	0.966392
FHAD1	-0.0968564	0.718144	-0.0111626	0.941594
FHDC1	0.110206	0.565503	0.159159	0.90088
FHIT	0.0792407	0.717006	0.0669366	0.941594
FHL1	0.147612	0.0888272	0.0210631	0.724997
FHL2	0.335694	0.0695252	-0.00855829	0.724336
FHL3	-0.0528239	0.838716	0.186894	0.972933
FHL5	0.0158832	0.946333	0.190867	0.990831
FHOD1	-0.125196	0.584281	0.060472	0.904597
FHOD3	0.116858	0.349132	-0.0631244	0.82514
FIBIN	-0.00734467	0.970269	0.122366	0.995662
FIBP	0.0160195	0.918592	0.0193582	0.987246
FICD	0.145231	0.538087	0.0752881	0.893449
FIG4	0.237436	0.144394	-0.0530218	0.751924
FIGN	-0.0375859	0.785782	-0.032241	0.959088
FIGNL1	-0.062107	0.739698	-0.272562	0.945855
FIGNL2	-0.146107	0.551914	-0.073299	0.89642
FILIP1	0.80932	0.00598501	0.616943	0.616144
FILIP1L	-0.0342401	0.875992	-0.163557	0.979816
FIP1L1	0.19218	0.0534574	0.114714	0.70819
FIRRE	0.386548	0.136601	0.603562	0.7461
FIS1	-0.0785339	0.659183	-0.0012842	0.928023
FITM2	0.650038	0.0190948	0.468913	0.65523
FIZ1	-0.103409	0.661578	0.120009	0.928023
FJX1	-0.431221	0.0810868	-0.282428	0.724336
FKBP10	0.0143371	0.947143	0.193792	0.991317
FKBP11	-0.00728005	0.966075	-0.0817187	0.994926
FKBP14	0.00949821	0.960535	-0.0327255	0.99358
FKBP15	-0.188307	0.0678051	-0.0659707	0.724336
FKBP1A	0.153632	0.208982	-0.025597	0.778911
FKBP1AP1	0.0241172	0.917561	0.0602781	0.987246
FKBP1B	0.0808792	0.710585	-0.16501	0.940115
FKBP2	-0.0468052	0.829663	0.052545	0.970862
FKBP3	0.21523	0.105862	-0.0279732	0.73497
FKBP4	0.0433521	0.799073	-0.0859183	0.962192
FKBP5	-0.238309	0.104418	-0.0552433	0.73236
FKBP7	-0.180024	0.359894	-0.155283	0.827377
FKBP8	-0.324703	0.252404	-0.0125981	0.795142
FKBP9	-0.0276499	0.845551	-0.15236	0.974701
FKRP	-0.226623	0.353356	-0.0125742	0.82514
FKTN	0.146577	0.340833	-0.0926883	0.823294
FLAD1	0.00170205	0.993051	-0.0267886	0.998229
FLCN	-0.145293	0.335287	-0.0444649	0.823159
FLG	0.0128918	0.957631	0.154898	0.993111
FLG-AS1	-0.0439505	0.843713	0.0575107	0.974132
FLG2	-0.112912	0.644623	-0.054755	0.924262
FLI1	0.0891371	0.608594	0.13469	0.912541
FLII	-0.227074	0.159263	0.00948134	0.753301
FLJ10038	0.000583687	0.997704	-0.12218	0.999439
FLJ16779	0.342799	0.258387	0.599725	0.795569
FLJ20021	0.0372637	0.883539	-0.211357	0.981775
FLJ20712	0.12044	0.506718	0.0978796	0.884335
FLJ23867	-0.164909	0.440275	-0.123135	0.859963
FLJ27354	0.229582	0.299783	0.355295	0.809245
FLJ33534	0.0914379	0.737931	-0.174722	0.944969
FLJ37035	0.144876	0.567938	0.0885232	0.90088
FLJ37201	-0.181854	0.318489	-0.0657079	0.816221
FLJ37453	-0.00882833	0.966235	0.0216771	0.994962
FLJ41278	0.150248	0.499628	0.00493299	0.88117
FLJ42351	0.431517	0.077514	0.308328	0.724336
FLJ42393	0.0769921	0.697677	0.0238639	0.935096
FLJ42627	0.353682	0.147026	0.293058	0.751924
FLJ45513	0.255731	0.266102	0.198216	0.797117
FLJ46906	-0.0612106	0.781687	0.215183	0.958089
FLNA	-0.24009	0.345541	0.196392	0.824346
FLNB	-0.0268098	0.781261	0.202382	0.957912
FLNC	0.258301	0.279944	0.554549	0.798666
FLOT2	-0.110271	0.464986	0.0435856	0.869439
FLRT1	0.255018	0.228186	0.27411	0.791435
FLRT2	0.0348348	0.659049	-0.12715	0.928023
FLRT3	-0.0602695	0.724115	-0.365211	0.941594
FLT1	0.0393524	0.792741	0.0566388	0.960373
FLT3	-0.0119913	0.961027	-0.23239	0.993728
FLT4	0.048561	0.877229	0.303838	0.979929
FLVCR1	-0.0157133	0.918657	-0.133029	0.987246
FLVCR2	-0.435453	0.0934563	-0.354806	0.724997
FLYWCH1	-0.471094	0.0583521	-0.148947	0.717897
FLYWCH2	-0.208187	0.537964	0.133915	0.893449
FMN1	-0.0697149	0.533829	-0.167311	0.893344
FMN2	-0.0277931	0.726394	0.0303307	0.942127
FMNL1	-0.12496	0.495751	0.0815501	0.879891
FMNL2	-0.13942	0.0416205	0.0390837	0.693548
FMNL3	-0.182108	0.0728933	0.00831397	0.724336
FMO2	0.365605	0.124211	0.577458	0.743707
FMO3	0.106805	0.63338	0.203805	0.921941
FMO5	-0.212763	0.266003	-0.219631	0.797117
FMR1	0.0215895	0.854244	0.0101374	0.975008
FN1	0.103217	0.295906	0.184347	0.80767
FN3K	0.0325675	0.856204	-0.0278875	0.975289
FN3KRP	0.112734	0.393403	0.11117	0.843577
FNBP1	-0.102204	0.264281	0.126327	0.797117
FNBP1L	0.0186982	0.876047	-0.0687927	0.979816
FNBP4	0.0715989	0.526565	0.0662313	0.890726
FNDC10	-0.0981258	0.751583	0.251487	0.949601
FNDC3A	0.109957	0.293306	0.0489835	0.806644
FNDC3B	-0.0857884	0.494381	0.0661045	0.878936
FNDC4	-0.223419	0.226331	-0.128378	0.791435
FNDC5	0.158834	0.354586	0.12783	0.825243
FNDC8	-0.352754	0.0971017	-0.284861	0.726657
FNDC9	0.215611	0.278185	0.0930741	0.797117
FNIP1	0.0371755	0.692253	0.0546255	0.933132
FNIP2	-0.0484058	0.537192	-0.0674169	0.893344
FNTA	0.201029	0.168474	0.133388	0.755473
FOCAD	0.140801	0.098257	-0.0295371	0.727282
FOLH1	0.162587	0.533653	0.480564	0.893344
FOS	0.0108704	0.974362	0.115174	0.995662
FOSB	-0.192161	0.512788	0.0141358	0.886975
FOSL2	-0.147475	0.313782	0.116732	0.815583
FOXC1	-0.374938	0.0635276	-0.256647	0.724336
FOXF1	0.0907292	0.70794	0.30674	0.938417
FOXF2	0.0513012	0.854701	0.0362146	0.975185
FOXG1	-0.0169586	0.908852	-0.212688	0.985911
FOXG1-AS1	0.153947	0.5486	0.0374609	0.895047
FOXJ2	0.0965204	0.529122	0.0302366	0.891165
FOXJ3	0.156871	0.100278	-0.0811783	0.727969
FOXK1	-0.32406	0.0133271	-0.0709183	0.65523
FOXK2	-0.0625026	0.589695	0.0651058	0.905433
FOXM1	-0.146587	0.549118	-0.217795	0.895279
FOXN2	0.0958498	0.478116	0.176693	0.872311
FOXN3	0.00873449	0.917856	0.0785514	0.987246
FOXN3-AS2	-0.370462	0.0792003	-0.360053	0.724336
FOXO1	-0.0506386	0.744684	0.0728148	0.947746
FOXO3	0.0248088	0.724001	-0.0874501	0.941594
FOXO3B	-0.0391312	0.829569	-0.0628351	0.970862
FOXO4	-0.334214	0.0803944	0.089895	0.724336
FOXP1	0.210326	0.0433433	0.0363149	0.697706
FOXP2	0.0907449	0.675846	-0.0562575	0.929031
FOXP4	-0.384294	0.195247	-0.00719569	0.776436
FOXQ1	-0.158342	0.484521	0.126753	0.87335
FOXRED1	0.0180283	0.906172	-0.00501854	0.985796
FOXRED2	0.145798	0.244238	0.190156	0.792332
FPGS	-0.254053	0.33595	0.103021	0.823159
FPGT	0.025886	0.902879	-0.0929672	0.98536
FPR1	-0.252544	0.333653	-0.111254	0.823159
FPR3	0.476207	0.0908816	0.399799	0.724997
FRA10AC1	0.16885	0.321916	0.0435265	0.818367
FRAS1	0.0768464	0.529887	-0.108771	0.89166
FRAT1	0.293079	0.276259	0.265133	0.797117
FRAT2	-0.314682	0.163913	-0.149221	0.755046
FREM1	-0.0854474	0.729561	-0.365367	0.942844
FREM2	0.205061	0.374546	-0.0541678	0.837091
FREM3	0.0705289	0.778548	-0.193037	0.957277
FRG1BP	-0.0113589	0.962127	-0.110051	0.993995
FRG1CP	0.0422148	0.78511	-0.0699031	0.958725
FRG1EP	-0.253425	0.263917	-0.315539	0.797117
FRG1HP	-0.337848	0.15799	-0.239123	0.753022
FRK	-0.397179	0.0369124	-0.36029	0.693548
FRMD3	-0.0430745	0.789112	0.0998113	0.959841
FRMD4A	-0.170415	0.0923406	-0.172086	0.724997
FRMD4B	0.194297	0.0830249	0.460204	0.724336
FRMD5	-0.00332083	0.975696	0.0682929	0.995662
FRMD6	0.123735	0.517288	0.259589	0.888282
FRMD8	-0.670195	0.00123303	-0.270495	0.616144
FRMPD1	0.262749	0.228395	0.104242	0.791435
FRMPD2	-0.160169	0.557329	0.0427054	0.898137
FRMPD2B	0.304091	0.181056	0.0431738	0.769432
FRMPD3	-0.303332	0.190528	-0.24664	0.776436
FRMPD4	0.0443005	0.684553	-0.237893	0.931362
FRRS1L	-0.0307384	0.784086	-0.149171	0.958653
FRS2	-0.0126121	0.906849	0.0699216	0.985796
FRS3	-0.221007	0.348638	-0.081984	0.82514
FRY	0.0238244	0.734468	-0.202012	0.943788
FRY-AS1	0.264783	0.214488	0.0646053	0.784494
FRYL	0.0018739	0.981865	0.129224	0.996711
FRZB	-0.116742	0.666054	-0.105353	0.92892
FSCN1	-0.354908	0.0770748	0.00885843	0.724336
FSCN2	-0.428817	0.120819	-0.308828	0.741197
FSD1	-0.120873	0.63264	-0.0648608	0.921547
FSD1L	-0.0156203	0.908743	-0.0155502	0.985911
FSD2	-0.0361231	0.849807	-0.234932	0.974882
FSIP1	0.324469	0.128464	0.179323	0.7461
FSIP2	0.265857	0.166863	0.181731	0.755264
FSTL1	0.158346	0.237343	0.281902	0.792332
FSTL3	-0.1496	0.519248	0.0226991	0.888282
FSTL4	-0.122548	0.425625	-0.282376	0.853697
FSTL5	0.229389	0.312769	-0.202453	0.815583
FTCD	-0.22436	0.300136	-0.185041	0.809756
FTH1	-0.0512043	0.579977	0.147168	0.9036
FTL	-0.129504	0.348801	0.114172	0.82514
FTO	0.142355	0.116897	-0.00949569	0.740976
FTO-IT1	0.369894	0.249844	0.284608	0.794237
FTSJ1	0.120997	0.555401	0.176821	0.897443
FTSJ3	0.0323889	0.850092	0.120917	0.974882
FTX	0.306835	0.0349916	0.131833	0.693548
FUBP1	0.036388	0.763247	0.00680524	0.954025
FUBP3	0.170384	0.124016	0.202278	0.743707
FUCA1	0.359521	0.155398	0.13922	0.753022
FUCA2	0.129788	0.555695	0.0685281	0.897443
FUK	0.178554	0.457408	0.30389	0.867797
FUNDC1	0.221055	0.333292	-0.156261	0.823159
FUNDC2	0.0297042	0.882922	-0.103605	0.981775
FUOM	-0.211568	0.397361	0.140354	0.844137
FURIN	-0.355435	0.159454	-0.0807629	0.753301
FUS	0.0799429	0.461181	0.0668255	0.869026
FUT1	0.135595	0.52767	-0.00331098	0.890853
FUT10	0.347873	0.0233246	0.268244	0.683089
FUT11	-0.0594661	0.755508	-0.084608	0.950884
FUT2	-0.165838	0.445059	0.0391205	0.862844
FUT4	0.369454	0.0761618	0.213059	0.724336
FUT8	0.0390824	0.742851	0.0636257	0.946878
FUT9	0.0508412	0.553617	-0.0159737	0.897236
FUZ	0.0282225	0.887501	0.157596	0.983484
FXN	0.0774835	0.65651	0.15173	0.928023
FXR1	0.144791	0.147868	0.110343	0.751924
FXR2	-0.0898966	0.400617	-0.0750605	0.844723
FXYD1	0.193045	0.325548	0.377378	0.81953
FXYD3	-0.355446	0.20772	-0.10877	0.778911
FXYD5	0.410558	0.0895572	0.27818	0.724997
FXYD6	-0.136359	0.0475414	-0.141718	0.70819
FXYD7	-0.235362	0.340227	-0.283212	0.823159
FYB	0.293188	0.193912	0.247251	0.776436
FYCO1	-0.236507	0.0980461	0.174101	0.727282
FYN	0.0258666	0.749297	0.0978762	0.949209
FYTTD1	0.0648526	0.62662	0.0247134	0.919455
FZD1	-0.106296	0.647667	-0.0530604	0.924894
FZD3	0.127151	0.260107	-0.162507	0.796745
FZD4	-0.00556077	0.973456	0.0837187	0.995662
FZD5	-0.0060551	0.975904	0.121006	0.995662
FZD6	0.249378	0.248127	0.259834	0.793283
FZD7	-0.0452155	0.861978	-0.16911	0.977095
FZD8	0.240185	0.412867	0.483846	0.849424
FZD9	0.30092	0.191372	0.34388	0.776436
FZR1	-0.493819	0.0378918	-0.0377064	0.693548
G2E3	-0.094508	0.663579	-0.235708	0.928509
G3BP1	-0.0992612	0.288866	-0.0795489	0.803213
G3BP2	0.281068	0.0161924	-0.0661117	0.65523
G6PC3	-0.0921705	0.591398	0.0053916	0.905974
G6PD	-0.0409435	0.85602	0.134271	0.975289
GAA	-0.299029	0.23187	0.0348663	0.792269
GAB1	0.0623673	0.461044	0.173044	0.869026
GAB2	-0.236402	0.0614473	0.284108	0.724336
GAB3	0.176584	0.458522	0.0138117	0.868555
GABARAP	-0.0534465	0.623992	-0.0550728	0.919105
GABARAPL1	0.266667	0.0172801	-0.0682697	0.65523
GABARAPL2	0.274031	0.0116512	0.0542149	0.65523
GABARAPL3	-0.0961663	0.687316	-0.0227526	0.931574
GABBR2	0.118806	0.0612077	-0.115823	0.724336
GABPA	-0.064451	0.680387	-0.115131	0.930252
GABPB1	0.188753	0.424461	0.147726	0.853697
GABPB1-AS1	0.0519642	0.820623	0.108476	0.968043
GABPB2	0.319007	0.0801659	0.342801	0.724336
GABRA1	0.184865	0.165101	-0.297508	0.755046
GABRA2	0.102929	0.425595	-0.119355	0.853697
GABRA3	0.31993	0.0508891	-0.153582	0.70819
GABRA4	0.197051	0.114925	-0.172554	0.739781
GABRA5	0.0923262	0.451443	-0.0731082	0.866373
GABRB1	0.0438372	0.669269	-0.087433	0.929031
GABRB2	0.133984	0.248032	-0.305436	0.793283
GABRB3	0.00696938	0.94309	-0.350995	0.990125
GABRD	0.141506	0.498728	0.109925	0.88117
GABRE	0.154199	0.535961	0.457222	0.893344
GABRG1	0.0396076	0.825919	-0.0100703	0.969887
GABRG2	0.299324	0.0715391	-0.294008	0.724336
GABRG3	0.168213	0.407524	-0.218414	0.847293
GABRG3-AS1	0.297421	0.200074	0.15397	0.776436
GABRR2	-0.0539341	0.821422	0.0747096	0.968188
GAD1	0.150759	0.308263	-0.22216	0.813937
GAD2	0.300514	0.227103	-0.211582	0.791435
GADD45A	-0.138064	0.608438	0.0050265	0.912541
GADD45B	0.179743	0.46753	0.404966	0.869869
GADD45GIP1	0.284498	0.242673	0.189479	0.792332
GAK	-0.0951258	0.545775	0.0298762	0.894256
GAL3ST1	-0.140108	0.576583	0.20822	0.902845
GAL3ST3	-0.518105	0.0542233	-0.161031	0.70958
GAL3ST4	-0.376239	0.123889	-0.24392	0.743707
GALC	0.070481	0.669426	-0.161401	0.929031
GALE	-0.140209	0.585728	-0.0633296	0.905277
GALK1	-0.706728	0.0109304	-0.539284	0.65523
GALK2	0.0841287	0.435313	0.0466752	0.856929
GALM	0.132953	0.495089	0.171255	0.879415
GALNS	-0.351939	0.146083	0.0150395	0.751924
GALNT1	-0.000892075	0.995033	-0.101584	0.998742
GALNT10	-0.210732	0.134857	0.101203	0.7461
GALNT11	0.0512572	0.598994	-0.0459165	0.909006
GALNT12	0.307392	0.261093	0.326332	0.797117
GALNT13	0.018115	0.904326	-0.0976505	0.98536
GALNT14	-0.033674	0.892682	-0.26335	0.984272
GALNT15	0.0703712	0.71891	0.335883	0.941594
GALNT16	-0.101176	0.467334	0.000758317	0.869782
GALNT18	0.0530129	0.666294	0.127465	0.92892
GALNT2	-0.0174635	0.886327	0.148076	0.983199
GALNT3	0.202482	0.409991	0.154703	0.848106
GALNT6	0.0760777	0.734664	0.34469	0.943788
GALNT7	0.2707	0.068468	0.175187	0.724336
GALNT8	-0.115832	0.643784	0.00870668	0.923751
GALNT9	-0.0575092	0.800421	0.0604583	0.962572
GALNTL6	0.384446	0.121615	0.0620676	0.743469
GALT	-0.114998	0.447035	-0.209548	0.864519
GAMT	-0.269425	0.243427	-0.0388073	0.792332
GAN	0.124346	0.258107	0.023378	0.795428
GANAB	0.158074	0.0753038	0.112612	0.724336
GANC	0.0698871	0.655356	0.26718	0.928023
GAP43	0.0347624	0.71755	-0.156709	0.941594
GAPDH	-0.0139873	0.882734	-0.104088	0.981775
GAPDHS	-0.536987	0.0457371	-0.490567	0.705939
GAPVD1	0.0784999	0.305829	-0.0169834	0.813022
GAR1	-0.0490009	0.851614	-0.22625	0.974925
GAREM1	0.12668	0.295899	0.0475929	0.80767
GAREM2	-0.253851	0.257123	0.00513599	0.795428
GARNL3	-0.0338488	0.764076	-0.143783	0.954302
GARS	0.353609	0.0123782	0.0030989	0.65523
GART	0.399686	0.0145066	0.196507	0.65523
GAS1	-0.236988	0.300209	-0.141245	0.80981
GAS1RR	0.00600357	0.974981	-0.107837	0.995662
GAS2	0.190117	0.393	0.0232096	0.843577
GAS2L1	-0.19893	0.461962	0.0525654	0.869102
GAS2L2	-0.0908643	0.614304	-0.10628	0.914657
GAS2L3	0.492745	0.0139954	0.323129	0.65523
GAS5	0.302786	0.157817	0.368298	0.753022
GAS6	0.0179018	0.930517	0.184914	0.988352
GAS6-AS2	0.496556	0.0410465	0.345611	0.693548
GAS7	-0.110548	0.0841126	-0.134857	0.724336
GAS8	-0.0838211	0.61164	-0.11183	0.912702
GAS8-AS1	-0.344348	0.188342	-0.340014	0.774136
GATA2	0.0833723	0.753989	0.110426	0.950486
GATA2-AS1	-0.302557	0.263237	-0.106132	0.797117
GATAD1	-0.145503	0.263988	-0.159535	0.797117
GATAD2A	-0.1056	0.557771	0.163414	0.898358
GATAD2B	-0.36536	0.116098	-0.238018	0.740238
GATB	0.334188	0.0136301	0.053309	0.65523
GATC	-0.00112842	0.993045	-0.0580739	0.998229
GATM	0.0593991	0.589224	0.114695	0.905433
GATS	-0.19188	0.0461089	0.0773471	0.705939
GATSL2	-0.268758	0.0493238	-0.0491591	0.70819
GATSL3	0.0801888	0.780821	0.332194	0.957728
GBA2	-0.106811	0.297836	-0.0977784	0.807934
GBAS	-0.0811912	0.630257	-0.191503	0.92012
GBE1	0.364033	0.069493	0.172099	0.724336
GBF1	-0.0704189	0.334087	-0.0719066	0.823159
GBGT1	-0.247436	0.371137	0.0477494	0.835576
GBP1	-0.133003	0.696664	-0.114539	0.934582
GBP2	0.583841	0.0152277	0.437565	0.65523
GBP3	0.215467	0.38344	0.300766	0.838334
GBP4	0.747191	0.00341825	0.44121	0.616144
GCA	0.102583	0.567692	-0.0244088	0.90088
GCAT	-0.10746	0.696088	0.104208	0.934311
GCC1	-0.161139	0.396902	-0.283648	0.844137
GCC2	0.0465056	0.660416	-0.0901098	0.928023
GCDH	0.0520547	0.753047	0.205355	0.949882
GCFC2	0.0992589	0.454255	0.0800961	0.866373
GCH1	0.236317	0.29904	0.218687	0.808799
GCHFR	0.1276	0.694401	-0.0740004	0.933941
GCLC	0.0193581	0.874909	-0.0460677	0.979798
GCLM	-0.118986	0.459484	-0.283362	0.868877
GCM2	0.233664	0.34899	0.0644166	0.82514
GCN1	-0.164416	0.159259	-0.0216435	0.753301
GCNT1	0.0801141	0.715004	-0.225747	0.940523
GCNT2	-0.239797	0.290759	-0.259881	0.805849
GCNT4	0.168446	0.45496	-0.135189	0.866373
GCNT7	-0.255141	0.173798	-0.244625	0.760942
GCSAM	-0.16446	0.451999	-0.395286	0.866373
GCSH	-0.320594	0.0526008	-0.186463	0.70819
GCSHP3	-0.0444161	0.829094	-0.190935	0.970576
GDA	0.291535	0.134675	-0.257731	0.7461
GDAP1	0.244431	0.0345107	-0.061543	0.693548
GDAP1L1	0.242288	0.160958	0.098306	0.754722
GDAP2	0.12821	0.216153	0.0642938	0.784494
GDE1	0.0996292	0.363763	0.0468845	0.829183
GDF10	-0.245948	0.377605	-0.167173	0.838047
GDF11	-0.165447	0.270531	0.0997542	0.797117
GDF9	-0.16216	0.458898	-0.24943	0.868679
GDI1	-0.0393602	0.585971	-0.127653	0.905277
GDI2	0.157679	0.270664	0.0347316	0.797117
GDNF-AS1	-0.140896	0.527513	-0.0709025	0.890853
GDPD1	-0.0681922	0.593488	-0.205847	0.906326
GDPD2	0.0502817	0.841445	0.116379	0.973662
GDPD3	-0.10259	0.671611	-0.158757	0.929031
GDPD5	-0.137324	0.477858	0.0531303	0.872311
GDPGP1	-0.168866	0.43458	-0.0625921	0.856548
GEM	0.0486565	0.855342	-0.0250614	0.975289
GEMIN2	-0.327891	0.129007	-0.193759	0.7461
GEMIN4	0.0961689	0.548956	0.016939	0.895248
GEMIN5	0.244863	0.0317354	0.124831	0.693548
GEMIN6	-0.0160232	0.943585	-0.334813	0.990238
GEMIN7	0.0337534	0.884671	0.0284666	0.982285
GEMIN8	0.282349	0.155721	0.209005	0.753022
GEMIN8P4	-0.507133	0.0150501	-0.484583	0.65523
GEN1	0.268002	0.283605	0.0925793	0.801263
GET4	0.00728836	0.970216	0.0832927	0.995662
GFAP	0.0743346	0.719208	0.264645	0.941594
GFER	-0.337243	0.104525	-0.256042	0.732441
GFM1	0.0952111	0.427372	-0.00102464	0.853697
GFM2	0.270543	0.109564	0.0300272	0.73497
GFOD1	-0.020434	0.762392	-0.189709	0.953674
GFOD2	-0.0385368	0.818625	-0.0189534	0.96758
GFPT1	0.196165	0.163226	0.0137788	0.755046
GFPT2	-0.0371224	0.809948	0.0862546	0.965583
GFRA1	0.0638952	0.680192	0.147965	0.930182
GFRA2	-0.105136	0.586958	-0.241718	0.905277
GGA1	-0.171023	0.416278	0.0958558	0.850854
GGA2	-0.0327844	0.721821	-0.0362843	0.941594
GGA3	-0.0233537	0.823575	-0.0218121	0.968622
GGACT	0.00520797	0.984043	0.11247	0.997016
GGCT	0.342149	0.0997857	0.0747641	0.727297
GGCX	0.000421141	0.997233	0.0377703	0.999439
GGH	0.0231424	0.923561	-0.307589	0.987882
GGPS1	-0.0870184	0.581396	-0.14197	0.903634
GGT1	-0.267746	0.339422	-0.179674	0.823159
GGT5	-0.527895	0.059651	-0.123097	0.723797
GGT7	-0.160266	0.262243	-0.263053	0.797117
GGTA1P	0.136369	0.580207	0.132587	0.9036
GHDC	-0.296816	0.156317	-0.10247	0.753022
GHITM	0.335425	0.00644517	-0.0527224	0.616949
GHR	0.17639	0.445945	0.0421603	0.863595
GHRL	-0.357611	0.123262	-0.184819	0.743707
GHRLOS	-0.272778	0.255607	-0.167128	0.795142
GID4	-0.417645	0.0111482	-0.217794	0.65523
GID8	0.115528	0.293587	0.0943728	0.807272
GIGYF1	-0.237466	0.286986	0.0577205	0.802015
GIGYF2	0.00139825	0.982959	0.0382273	0.997016
GIMAP1	0.280352	0.234502	0.30106	0.792269
GIMAP2	0.343521	0.109781	0.0583052	0.73497
GIMAP4	0.22538	0.310632	0.238089	0.815583
GIMAP6	-0.220613	0.379009	0.0037248	0.83817
GIMAP7	0.0834984	0.759364	-0.0542924	0.951958
GIMAP8	0.215097	0.352787	0.179798	0.82514
GIN1	0.120505	0.542763	0.136737	0.894256
GINM1	-0.288771	0.0497827	-0.187049	0.70819
GINS1	-0.18349	0.372763	-0.191124	0.836065
GINS3	-0.0771639	0.741185	-0.304896	0.946275
GIPC1	-0.339727	0.111964	-0.0555164	0.736908
GIPC2	-0.192021	0.34191	-0.268561	0.823739
GIT1	-0.226491	0.321686	0.0482383	0.818367
GIT2	0.00166961	0.986381	-0.0810261	0.99716
GJA1	0.0986988	0.427648	-0.0477146	0.853697
GJA4	-0.00863844	0.974658	0.374062	0.995662
GJA9-MYCBP	-0.0373998	0.858208	0.04018	0.975345
GJB1	-0.134183	0.622381	-0.0200122	0.918226
GJB6	0.0465624	0.81472	-0.0799104	0.966612
GJC1	-0.037837	0.798141	0.00218224	0.962192
GJC2	0.031559	0.917386	0.173318	0.987246
GJC3	0.0368954	0.876638	0.0726688	0.979816
GK	-0.0873216	0.755303	-0.128596	0.950884
GK3P	-0.00352408	0.988768	-0.069453	0.997418
GK5	0.0780449	0.574664	-0.0352328	0.902086
GKAP1	0.0985746	0.645843	0.157888	0.924379
GLA	-0.0470643	0.867354	-0.115237	0.9776
GLB1	0.279885	0.113254	0.0870773	0.739257
GLB1L	-0.115598	0.523909	0.00227464	0.88937
GLB1L2	0.108307	0.525123	-0.0195984	0.890121
GLB1L3	0.310247	0.158328	0.0162797	0.753022
GLCCI1	0.335117	0.0185039	0.17861	0.65523
GLCE	0.0902353	0.578569	-0.162576	0.903503
GLDC	0.332119	0.124398	0.220044	0.743707
GLDN	0.160535	0.385614	0.356651	0.839234
GLE1	-0.0682091	0.651871	-0.146031	0.926345
GLG1	-0.022685	0.641306	-0.0015125	0.923751
GLI1	-0.267121	0.40349	-0.0680062	0.845975
GLI2	-0.358081	0.174793	-0.157097	0.762596
GLI3	-0.160602	0.363801	0.0639602	0.829183
GLI4	0.143139	0.534066	0.379825	0.893344
GLIDR	0.136442	0.580721	0.179194	0.9036
GLIPR1	0.119057	0.627024	-0.200969	0.919455
GLIPR1L1	0.525946	0.035938	0.0946237	0.693548
GLIPR1L2	0.0347163	0.897765	-0.14897	0.98536
GLIPR2	-0.373135	0.154348	0.0441623	0.753022
GLIS1	-0.312813	0.225373	-0.0767161	0.791435
GLIS3	0.143426	0.296576	0.167787	0.80767
GLMN	0.607359	0.00396559	0.196416	0.616144
GLMP	-0.069061	0.758495	-0.167739	0.951786
GLO1	0.353129	0.0123409	0.0851364	0.65523
GLOD4	0.124537	0.526404	-0.196793	0.89065
GLP2R	-0.34506	0.276242	-0.584406	0.797117
GLRA2	-0.0955088	0.663836	-0.367293	0.928509
GLRA3	0.218964	0.310501	-0.183341	0.815583
GLRB	0.145048	0.399135	-0.417973	0.844723
GLRX	0.279367	0.237678	0.0641938	0.792332
GLRX2	0.250874	0.339521	-0.179574	0.823159
GLRX3	0.129993	0.543654	0.0307221	0.894256
GLRX5	0.4847	0.0163975	0.164688	0.65523
GLS	0.170052	0.214359	-0.200253	0.784494
GLS2	0.094651	0.449668	-0.108983	0.865496
GLT1D1	-0.041446	0.75879	-0.0662431	0.951803
GLT8D1	0.399583	0.0334942	0.190373	0.693548
GLT8D2	-0.00288786	0.992128	-0.105508	0.998177
GLTP	0.0221826	0.87658	0.244486	0.979816
GLTPD2	-0.0918454	0.719413	0.0855836	0.941594
GLTSCR1	0.0764574	0.742707	0.195056	0.9468
GLTSCR1L	0.0810388	0.351359	-0.00121198	0.82514
GLTSCR2	-0.0329359	0.892537	0.211764	0.984272
GLUD1	0.0600299	0.518638	0.0778536	0.888282
GLUD1P3	-0.371899	0.152385	0.0936669	0.753022
GLUD2	0.0594666	0.682664	0.00418029	0.930718
GLUL	-0.0287604	0.757794	-0.0407636	0.9515
GLYCTK	-0.0385382	0.882761	0.155254	0.981775
GLYR1	-0.095922	0.248354	-0.071264	0.793677
GM2A	-0.20172	0.0620501	0.0687237	0.724336
GMCL1	-0.0220076	0.887487	-0.0283106	0.983484
GMDS	0.291197	0.168115	0.0901217	0.755473
GMDS-AS1	-0.0569696	0.850598	0.0119549	0.974882
GMEB1	0.0068463	0.97325	-0.0895363	0.995662
GMEB2	-0.469121	0.0423282	-0.197327	0.693548
GMFB	-0.175261	0.154517	-0.0739841	0.753022
GMFG	-0.215943	0.388577	-0.117459	0.840963
GMIP	-0.541745	0.00915135	-0.347113	0.65523
GMNN	0.0516617	0.830526	-0.240381	0.971033
GMPPA	-0.0750785	0.737944	-0.0481601	0.944969
GMPPB	0.216154	0.363702	0.420296	0.829183
GMPR	-0.341308	0.205922	-0.3569	0.778876
GMPR2	-0.0874353	0.502563	-0.211649	0.881712
GMPS	0.0966321	0.42625	0.0233958	0.853697
GNA11	-0.424882	0.049996	0.0557036	0.70819
GNA12	-0.207745	0.185888	0.202365	0.772982
GNA13	-0.0226972	0.850102	0.0427573	0.974882
GNA14	-0.180836	0.377823	-0.180325	0.838047
GNA15	-0.353827	0.110301	-0.161408	0.73497
GNAI1	0.152084	0.356835	-0.00977198	0.825829
GNAI2	-0.0447964	0.682377	0.206213	0.930706
GNAI3	0.116962	0.275771	0.0287083	0.797117
GNAL	-0.029057	0.786863	-0.289219	0.959176
GNAO1	-0.0731269	0.477174	0.1038	0.872311
GNAQ	0.040201	0.603378	-0.0305815	0.910399
GNAS	0.00860123	0.890779	-0.10524	0.984253
GNAT2	-0.0780517	0.771621	-0.179453	0.956109
GNAZ	-0.16479	0.322719	-0.0555321	0.818689
GNB1	-0.048988	0.372929	-0.0356422	0.83608
GNB1L	-0.135635	0.554211	-0.18885	0.897443
GNB2	-0.1697	0.382268	0.139643	0.83817
GNB3	-0.257671	0.317115	-0.277844	0.816031
GNB4	0.243889	0.0476892	0.177639	0.70819
GNB5	0.00973204	0.936414	-0.124662	0.989075
GNE	0.194734	0.0621622	0.0243252	0.724336
GNG11	0.133241	0.520861	0.15702	0.888282
GNG12	0.0629918	0.647582	0.121897	0.924894
GNG12-AS1	-0.27003	0.231786	-0.0660121	0.792269
GNG2	0.151768	0.423101	-0.307358	0.853573
GNG3	0.119866	0.46942	-0.124895	0.8705
GNG4	0.0408718	0.806402	0.0113491	0.964025
GNG5	0.228957	0.402454	0.226745	0.845224
GNG7	-0.224766	0.218001	0.124023	0.785569
GNL2	0.326788	0.0527693	0.187205	0.70819
GNL3	0.304039	0.0678202	0.0669576	0.724336
GNL3L	0.077791	0.488176	0.0778377	0.875013
GNLY	0.120963	0.625965	0.0607192	0.919356
GNMT	-0.293325	0.110619	-0.026425	0.73497
GNPAT	0.108401	0.390614	0.0182747	0.842083
GNPDA1	0.163542	0.327662	-0.102983	0.82045
GNPDA2	0.414306	0.0360865	0.0897516	0.693548
GNPNAT1	-0.156752	0.421533	-0.310445	0.853311
GNPTAB	0.106012	0.179916	0.0468682	0.766941
GNPTG	-0.43881	0.0419655	-0.254684	0.693548
GNRH1	-0.200827	0.340945	-0.0870608	0.823294
GNRH2	-0.320313	0.246507	-0.139656	0.792979
GNRHR	0.0422	0.856499	-0.0823769	0.975289
GNRHR2	-0.182545	0.338463	-0.15605	0.823159
GNS	0.147867	0.126339	0.0300168	0.74498
GOLGA1	-0.0068502	0.951055	0.163027	0.99155
GOLGA2	0.0437843	0.700729	0.0873435	0.93601
GOLGA2P5	-0.272343	0.186676	-0.114745	0.772982
GOLGA3	-0.288168	0.0165934	-0.0910276	0.65523
GOLGA4	0.00981544	0.911851	0.139952	0.986662
GOLGA5	0.0517148	0.672562	-0.051794	0.929031
GOLGA6L7P	0.0302795	0.90101	-0.0481998	0.98536
GOLGA6L9	-0.834939	0.000764341	-0.574893	0.616144
GOLGA7	-0.0234853	0.865424	0.100394	0.977306
GOLGA7B	-0.0696654	0.581206	-0.0371734	0.903634
GOLGA8A	0.0967336	0.517732	-0.135019	0.888282
GOLGA8B	0.132165	0.556713	-0.0808098	0.897882
GOLGB1	0.0194113	0.789302	0.0345936	0.959841
GOLIM4	-0.00417369	0.972495	0.166857	0.995662
GOLM1	-0.0282088	0.730925	-0.0390001	0.942844
GOLPH3	0.0212681	0.853897	-0.0515096	0.975008
GOLPH3L	0.127602	0.562899	-0.134573	0.900442
GOLT1B	-0.0675257	0.699597	-0.178457	0.935791
GON4L	0.0366956	0.581892	0.0855876	0.903702
GOPC	0.289699	0.0247308	0.060139	0.691683
GORAB	0.531545	0.0188436	0.375809	0.65523
GORASP1	-0.0798086	0.456905	0.036589	0.867797
GORASP2	0.176727	0.397051	0.14896	0.844137
GOSR1	0.0030802	0.979144	-0.00422136	0.996056
GOSR2	-0.075582	0.403815	-0.0116259	0.845975
GOT1	-0.0169001	0.905383	-0.331164	0.985796
GOT2	0.0807266	0.490387	-0.182913	0.876278
GP1BA	-0.0584299	0.798415	0.275305	0.962192
GPAA1	-0.228127	0.294175	0.0876792	0.80767
GPALPP1	0.246841	0.0629633	0.105995	0.724336
GPAM	-0.0683517	0.598223	0.0403455	0.908404
GPAT2	-0.160382	0.450888	0.0652987	0.866373
GPAT3	-0.0295271	0.87966	-0.167078	0.980869
GPAT4	-0.0420486	0.622121	0.00846572	0.918076
GPATCH1	0.082216	0.664243	-0.0539369	0.928509
GPATCH11	0.262328	0.0925817	0.15537	0.724997
GPATCH2	0.0442704	0.810203	-0.106809	0.965583
GPATCH2L	0.0124145	0.876056	-0.021968	0.979816
GPATCH3	-0.172267	0.339088	-0.0805386	0.823159
GPATCH4	-0.115041	0.408069	-0.0696991	0.847751
GPATCH8	-0.0369139	0.674642	-0.042245	0.929031
GPBP1	-0.0521514	0.590939	-0.0886888	0.905974
GPBP1L1	0.120555	0.117695	0.100094	0.741036
GPC1	-0.184994	0.494263	0.158367	0.878936
GPC4	0.545843	0.0179195	0.384461	0.65523
GPC5	0.0649165	0.745378	0.169542	0.947986
GPC5-AS2	-0.0756241	0.739192	0.0478468	0.945698
GPC6	0.503534	0.0178176	0.261703	0.65523
GPCPD1	0.245986	0.179455	0.162846	0.766591
GPD1	-0.114464	0.671942	-0.0904134	0.929031
GPD1L	0.112433	0.377854	-0.0872076	0.838047
GPD2	0.0444626	0.694472	0.01793	0.933941
GPER1	0.145028	0.584083	0.374063	0.904384
GPHN	0.160581	0.166607	0.070937	0.755264
GPI	-0.0030723	0.967064	-0.0723995	0.995137
GPIHBP1	-0.113404	0.653758	0.351944	0.927567
GPKOW	-0.0452949	0.798952	0.0951229	0.962192
GPLD1	0.187276	0.224402	0.0592748	0.791284
GPM6A	0.25559	0.05198	-0.0805952	0.70819
GPM6B	0.122709	0.164191	0.053761	0.755046
GPN1	0.22858	0.259123	0.0434803	0.795934
GPN2	0.0440101	0.851911	-0.0614343	0.975008
GPN3	0.0354204	0.87447	0.0738097	0.979707
GPNMB	0.568	0.0113448	0.355888	0.65523
GPR107	0.0852443	0.30204	0.0766923	0.811318
GPR108	0.00871639	0.961538	0.130384	0.993921
GPR12	0.0464495	0.799655	-0.163185	0.962244
GPR135	0.323671	0.0652305	0.166774	0.724336
GPR137	-0.219705	0.317736	0.053698	0.816031
GPR137B	0.0590893	0.667718	0.091072	0.929031
GPR137C	0.487827	0.051855	-0.0593921	0.70819
GPR141	-0.103895	0.646623	-0.147591	0.9245
GPR143	0.282334	0.310688	0.259371	0.815583
GPR146	-0.262471	0.254491	0.0525505	0.795142
GPR153	-0.257777	0.297991	-0.0418214	0.807952
GPR155	0.0448881	0.62519	-0.138249	0.919356
GPR158	0.232992	0.110137	-0.179838	0.73497
GPR160	0.762087	0.00470661	0.650121	0.616144
GPR161	-0.132944	0.251817	-0.0551977	0.795142
GPR162	-0.037599	0.842489	0.0460726	0.97402
GPR17	-0.293988	0.257753	0.170396	0.795428
GPR171	0.27141	0.216301	0.0628584	0.784494
GPR173	-0.0998225	0.523383	-0.0835897	0.889265
GPR176	-0.0671459	0.570642	-0.166508	0.900924
GPR18	0.52856	0.0250604	0.136547	0.691683
GPR180	0.0833968	0.553078	-0.167614	0.897203
GPR182	-0.291847	0.197259	-0.317956	0.776436
GPR183	-0.157611	0.522205	-0.0812119	0.889017
GPR19	-0.09672	0.67	-0.399926	0.929031
GPR21	0.294697	0.117151	0.0550999	0.741036
GPR22	0.125797	0.520505	-0.304516	0.888282
GPR26	0.0491289	0.722566	-0.213664	0.941594
GPR34	0.079303	0.738357	-0.267356	0.945074
GPR35	0.262781	0.262754	0.414905	0.797117
GPR37	0.00516672	0.974197	0.226029	0.995662
GPR37L1	-0.255729	0.169147	0.131627	0.755893
GPR4	-0.315938	0.235501	0.172818	0.792332
GPR52	0.0658355	0.786791	-0.331734	0.959175
GPR55	0.066281	0.741852	-0.171637	0.946567
GPR61	-0.0270248	0.879921	-0.176212	0.980986
GPR62	-0.0309581	0.906438	0.229368	0.985796
GPR63	-0.0694772	0.661482	-0.225425	0.928023
GPR65	-0.214644	0.343753	-0.260317	0.824154
GPR68	0.308652	0.272739	0.180125	0.797117
GPR75	0.032996	0.788575	0.1496	0.959841
GPR82	-0.034792	0.860116	-0.118697	0.97621
GPR83	0.198045	0.395943	-0.231889	0.844137
GPR85	0.297638	0.0960846	0.118946	0.726657
GPR87	-0.139586	0.623072	-0.157452	0.918778
GPR88	-0.171063	0.439658	-0.416943	0.859963
GPR89A	0.0369246	0.88921	-0.0614893	0.983908
GPR89B	-0.100618	0.645078	-0.167536	0.924374
GPRASP1	0.219739	0.0401301	-0.0888015	0.693548
GPRASP2	-0.0730428	0.733561	-0.140227	0.943666
GPRC5B	-0.0305654	0.733799	0.168989	0.943666
GPRC5C	-0.102781	0.66145	0.0445327	0.928023
GPRIN1	-0.0445649	0.755708	-0.220636	0.950884
GPRIN2	-0.0566388	0.801149	-0.0109066	0.962785
GPRIN3	-0.00565183	0.96405	-0.162463	0.994471
GPS1	-0.121865	0.586022	0.0533198	0.905277
GPS2	0.22745	0.243226	0.355528	0.792332
GPSM1	-0.181374	0.519707	0.0839882	0.888282
GPSM2	-0.025628	0.806655	0.240774	0.964025
GPT	-0.345939	0.175839	-0.0427813	0.763344
GPT2	-0.162378	0.254548	0.0786835	0.795142
GPX1	-0.269853	0.239778	-0.174335	0.792332
GPX2	0.248321	0.257779	0.272984	0.795428
GPX3	0.244848	0.242446	0.206155	0.792332
GPX4	-0.115251	0.506507	-0.0260052	0.884284
GPX7	-0.674167	0.00118823	-0.559105	0.616144
GRAMD1A	0.0185707	0.925051	0.362157	0.987934
GRAMD1B	-0.0170966	0.779623	-0.145284	0.957613
GRAMD1C	-0.11393	0.496231	-0.151772	0.879891
GRAMD2	-0.101909	0.629117	-0.104297	0.920006
GRAMD3	0.15957	0.123188	0.223384	0.743707
GRAMD4	0.0190221	0.927032	0.103826	0.988132
GRASP	-0.322406	0.102365	-0.0786373	0.730209
GRB10	-0.0339875	0.724515	-0.0426144	0.941594
GRB14	-0.030344	0.90636	-0.193386	0.985796
GRB2	-0.121529	0.190976	-0.0363252	0.776436
GREB1	-0.016439	0.893829	0.101536	0.984405
GREB1L	-0.0178669	0.927091	-0.0199866	0.988132
GREM2	0.0603858	0.802343	-0.364293	0.963065
GRHL1	-0.0367859	0.868603	-0.170567	0.977768
GRHL2	-0.176525	0.353744	-0.20284	0.82514
GRHPR	0.0412461	0.777964	0.222248	0.957148
GRIA1	-0.0233946	0.864546	-0.306426	0.977306
GRIA2	0.20296	0.0724792	-0.10059	0.724336
GRIA3	0.217424	0.0335184	-0.117566	0.693548
GRIA4	0.0402211	0.745121	-0.183927	0.94791
GRID1	-0.155133	0.139816	-0.0597107	0.747841
GRID1-AS1	-0.240307	0.278479	-0.228371	0.797117
GRID2	0.0813027	0.637237	0.0659173	0.922618
GRID2IP	-0.255955	0.245364	-0.105852	0.792956
GRIK1	0.28956	0.153612	0.120592	0.753022
GRIK1-AS1	0.0189479	0.931516	0.0377211	0.988746
GRIK1-AS2	0.138065	0.565929	0.208696	0.90088
GRIK2	0.15216	0.321939	-0.0886931	0.818367
GRIK3	-0.0756885	0.543229	0.0551779	0.894256
GRIK4	-0.198089	0.148191	-0.0542047	0.751935
GRIK5	-0.243093	0.298736	-0.0338441	0.808393
GRIN1	-0.074375	0.697858	-0.0840269	0.935096
GRIN2A	0.117043	0.205228	-0.148195	0.778351
GRIN2B	0.0107633	0.904049	-0.311581	0.98536
GRIN2C	-0.201697	0.357895	0.195298	0.826774
GRIN2D	-0.28561	0.170186	-0.197895	0.756665
GRIN3A	0.298121	0.0927799	0.0167299	0.724997
GRINA	-0.133991	0.381581	-0.0373175	0.83817
GRIP1	0.0652968	0.69233	-0.101594	0.933132
GRIP2	-0.214766	0.237542	-0.0728616	0.792332
GRIPAP1	-0.0146996	0.90489	0.0169974	0.985623
GRK2	-0.280572	0.122998	-0.0970964	0.743707
GRK3	0.0968677	0.209591	-0.0769193	0.778911
GRK4	0.015519	0.928137	-0.0189929	0.988132
GRK5	-0.278746	0.0925338	-0.19172	0.724997
GRK6	-0.308122	0.164943	-0.0922807	0.755046
GRM1	-0.198966	0.122617	-0.486943	0.743707
GRM2	0.0807056	0.63233	0.0012048	0.921183
GRM3	0.0329307	0.721038	0.0121132	0.941594
GRM4	0.0080549	0.971741	-0.061166	0.995662
GRM5	0.175707	0.181623	-0.140596	0.770155
GRM5-AS1	-0.0186004	0.942033	-0.185479	0.990057
GRM6	0.372788	0.0621142	0.313463	0.724336
GRM7	0.321376	0.041134	0.00761233	0.693548
GRM8	-0.120264	0.48319	-0.282411	0.873282
GRN	-0.101372	0.622578	0.0902932	0.918308
GRPEL1	0.167363	0.384754	0.0883112	0.839145
GRPEL2	-0.123817	0.547323	-0.155278	0.894447
GRPR	0.0720305	0.734995	0.0927747	0.943869
GRSF1	0.0714257	0.504796	-0.0753973	0.883867
GRTP1	-0.0944268	0.642194	-0.0370613	0.923751
GRWD1	-0.398986	0.0273605	-0.152443	0.691683
GS1-124K5.11	-0.0691663	0.518593	-0.00912284	0.888282
GSAP	0.00386052	0.98568	-0.15529	0.99716
GSDMB	-0.103038	0.553038	-0.163776	0.897203
GSE1	-0.166689	0.131012	-0.101801	0.7461
GSG1	-0.0865074	0.682454	-0.179283	0.930706
GSG1L	-0.106006	0.673288	-0.107555	0.929031
GSK3A	-0.100541	0.3983	-0.0424982	0.844137
GSK3B	0.0671862	0.421791	-0.0130697	0.853311
GSKIP	0.272776	0.213176	0.0120839	0.783382
GSN	-0.205683	0.23105	0.0782386	0.792269
GSN-AS1	-0.0568383	0.7786	0.358443	0.957277
GSPT1	-0.0497314	0.44834	-0.11528	0.86506
GSPT2	0.303639	0.126274	-0.0205111	0.74498
GSR	-0.100338	0.406096	-0.260105	0.846688
GSS	0.220231	0.365313	-0.011809	0.830532
GSTA4	0.209302	0.216704	-0.040171	0.784494
GSTCD	0.174334	0.402364	-0.00474401	0.84522
GSTK1	-0.0843627	0.596958	0.0592376	0.908011
GSTM1	-0.016413	0.963825	0.0665039	0.994418
GSTM2	0.054356	0.765648	0.233532	0.954836
GSTM2P1	-0.280868	0.277198	-0.263182	0.797117
GSTM3	0.0114158	0.934345	-0.0630521	0.988812
GSTM4	-0.188785	0.410015	-0.0385864	0.848106
GSTM5	0.0632745	0.846764	0.101895	0.974761
GSTO1	0.0374277	0.842436	-0.243284	0.97402
GSTO2	-0.179523	0.343623	-0.360113	0.824154
GSTP1	-0.00924727	0.964702	0.13469	0.994557
GSTZ1	-0.310199	0.164279	-0.157865	0.755046
GTDC1	-0.0411421	0.662302	-0.0267994	0.928359
GTF2A1	0.213809	0.061554	0.0224478	0.724336
GTF2A2	0.137371	0.564406	-0.00306471	0.90088
GTF2B	0.336976	0.072952	-0.173222	0.724336
GTF2E1	-0.114109	0.556569	-0.0363879	0.897835
GTF2E2	0.125712	0.602738	-0.0355073	0.910363
GTF2F1	-0.0949889	0.518296	-0.0335489	0.888282
GTF2F2	0.0209608	0.918864	0.00242353	0.987246
GTF2H1	0.213602	0.183924	0.0526392	0.772982
GTF2H2B	0.426376	0.0984549	0.432967	0.727282
GTF2H3	0.31246	0.0694355	0.154353	0.724336
GTF2H5	0.158979	0.307619	-0.0319677	0.81391
GTF2I	0.116757	0.276959	0.0733326	0.797117
GTF2IP4	0.149272	0.428012	0.159117	0.853697
GTF2IRD1	-0.146465	0.487124	0.0414845	0.874419
GTF2IRD2	-0.224015	0.389034	-0.0684278	0.841455
GTF2IRD2B	0.332616	0.191975	0.324886	0.776436
GTF3A	0.101574	0.493891	-0.11295	0.878849
GTF3C1	-0.0223541	0.81686	0.0195666	0.967181
GTF3C2	0.16525	0.14757	0.171112	0.751924
GTF3C3	0.0999611	0.556209	0.00762381	0.897444
GTF3C4	0.412578	0.00145469	0.169797	0.616144
GTF3C5	-0.0349914	0.836919	0.119015	0.97254
GTF3C6	-0.173447	0.483509	-0.204652	0.87335
GTPBP1	-0.226874	0.102817	0.0532671	0.730209
GTPBP10	0.223733	0.197773	-0.0540668	0.776436
GTPBP2	-0.0637588	0.694599	0.0880879	0.933941
GTPBP3	0.301968	0.238833	0.449537	0.792332
GTPBP4	-0.0145356	0.942016	-0.0576337	0.990057
GTPBP8	0.026248	0.900741	-0.0511067	0.98536
GUCA1B	0.263815	0.280181	0.416511	0.798897
GUCD1	-0.234319	0.159754	0.0331572	0.753301
GUCY1A2	0.0349818	0.770055	-0.205436	0.955394
GUCY1A3	0.180843	0.19498	-0.0403486	0.776436
GUCY1B3	0.401784	0.00682637	-0.0957899	0.623556
GUCY2D	0.0424736	0.882946	-0.0384052	0.981775
GUF1	0.236637	0.143604	0.107436	0.751924
GUK1	-0.129491	0.564809	0.12301	0.90088
GULP1	-0.2833	0.132575	-0.496605	0.7461
GUSB	-0.00422559	0.981274	-0.0360356	0.99656
GUSBP1	0.00919498	0.968862	0.0861329	0.995646
GUSBP11	-0.18228	0.253228	-0.0608599	0.795142
GUSBP2	-0.477561	0.0253874	-0.545456	0.691683
GUSBP4	0.388661	0.0553521	0.363586	0.712612
GVINP1	0.111355	0.518597	-0.00994065	0.888282
GXYLT1	0.143364	0.428186	0.122302	0.853703
GXYLT1P3	0.0405927	0.833156	-0.172824	0.971169
GXYLT2	-0.397544	0.108022	-0.499322	0.73497
GYG1	0.0956454	0.652226	-0.085284	0.926606
GYG2	-0.16435	0.455083	0.0262497	0.866373
GYPC	-0.162167	0.518774	0.0603733	0.888282
GYPE	-0.10994	0.592102	-0.226667	0.905974
GYS1	-0.0439261	0.771505	0.242963	0.956109
GYS2	-0.237754	0.311776	-0.246267	0.815583
GZF1	-0.182905	0.114775	-0.123718	0.739781
H1F0	-0.125669	0.321201	-0.0477289	0.81804
H1FX	-0.0838464	0.771936	-0.154355	0.956122
H1FX-AS1	-0.195892	0.47405	-0.0655329	0.871439
H2AFJ	0.00337259	0.989401	0.229893	0.997526
H2AFV	-0.0671197	0.34901	-0.0555153	0.82514
H2AFX	0.0722927	0.737017	0.193021	0.94478
H2AFY	-0.092054	0.336766	-0.124576	0.823159
H2AFY2	-0.300471	0.136239	-0.168976	0.7461
H2AFZ	0.584752	0.00413309	0.146533	0.616144
H3F3A	0.00998924	0.973046	-0.10342	0.995662
H3F3AP4	0.189725	0.479763	-0.0314597	0.872311
H3F3B	0.0946181	0.314478	0.240247	0.815583
H3F3C	0.0490225	0.82623	0.301987	0.969887
H6PD	-0.256598	0.0964628	-0.0265999	0.726657
HAAO	-0.693603	0.00888202	-0.653344	0.65523
HABP2	-0.337777	0.101175	-0.350932	0.729622
HABP4	-0.0379475	0.719291	-0.0657018	0.941594
HACD1	0.292836	0.206854	0.14927	0.778876
HACD2	0.055061	0.807398	-0.327598	0.964351
HACD3	0.23954	0.0158489	-0.00571019	0.65523
HACD4	0.559336	0.00165737	0.136415	0.616144
HACE1	0.11222	0.42447	-0.0287238	0.853697
HACL1	-0.029479	0.877906	-0.24994	0.980163
HADH	0.134975	0.478436	0.0075317	0.872311
HADHA	0.0575357	0.4552	0.14808	0.866373
HADHB	-0.0412388	0.699164	-0.0283624	0.935756
HAGH	0.205889	0.263125	0.27483	0.797117
HAGHL	-0.232678	0.475069	0.0674318	0.872058
HAGLR	-0.166559	0.411324	0.137958	0.848148
HAP1	-0.246325	0.261861	0.183736	0.797117
HAPLN1	0.197436	0.338059	0.0821766	0.823159
HAPLN2	-0.155117	0.423511	0.238752	0.853697
HAPLN4	-0.372341	0.091686	-0.209551	0.724997
HAR1A	-0.0361255	0.883328	0.0740096	0.981775
HARBI1	-0.201138	0.317854	-0.101796	0.816031
HARS	-0.0137896	0.894673	-0.0569856	0.984408
HARS2	0.222822	0.190381	0.0384305	0.776436
HAS3	-0.209718	0.440424	-0.193791	0.859963
HAT1	0.459447	0.00906923	0.455086	0.65523
HAUS1	-0.0571018	0.798592	-0.13914	0.962192
HAUS2	0.12713	0.568354	-0.0888816	0.90088
HAUS3	0.208231	0.235361	0.0427498	0.792332
HAUS4	-0.150168	0.446676	0.0550421	0.864292
HAUS5	-0.0407297	0.876266	0.246742	0.979816
HAUS6	-0.0115184	0.948405	0.00424883	0.991454
HAUS7	-0.124394	0.570273	0.0134254	0.90088
HAVCR1P1	0.047976	0.843064	-0.0611046	0.97402
HAVCR2	0.0089176	0.961512	0.0128881	0.993921
HAX1	0.0704568	0.675824	-0.152541	0.929031
HBA2	0.158345	0.639881	0.440078	0.923751
HBB	-0.0921917	0.828656	0.19307	0.97036
HBEGF	0.0747688	0.72517	-0.117694	0.941594
HBP1	-0.0306439	0.79703	-0.0344541	0.962104
HBS1L	0.0904167	0.407165	0.0738509	0.847052
HCCS	0.257798	0.254964	-0.0310998	0.795142
HCFC1	-0.0829633	0.656059	0.147861	0.928023
HCFC1R1	-0.117818	0.596137	-0.00778041	0.907751
HCFC2	0.0782284	0.563821	0.00513316	0.90088
HCG11	0.106788	0.569995	-0.00737258	0.90088
HCK	-0.0256486	0.902479	0.192858	0.98536
HCLS1	-0.251264	0.269347	-0.144971	0.797117
HCN1	0.106147	0.410618	-0.282342	0.848106
HCN2	-0.31989	0.140656	0.0422192	0.748719
HCN4	0.041993	0.847531	-0.0435883	0.974761
HDAC1	0.00602705	0.967795	0.0945808	0.995161
HDAC10	-0.374711	0.13184	-0.218326	0.7461
HDAC11	-0.0130951	0.944738	0.31778	0.990636
HDAC2	0.193241	0.224983	-0.0807268	0.791435
HDAC3	-0.18225	0.206385	-0.149771	0.778876
HDAC4	-0.273199	0.0360507	-0.141826	0.693548
HDAC5	-0.263222	0.118555	-0.0109402	0.741036
HDAC6	-0.248604	0.0630714	-0.0668864	0.724336
HDAC7	-0.271422	0.129767	0.0483303	0.7461
HDAC8	0.0225464	0.901688	0.0135029	0.98536
HDAC9	0.0401644	0.77355	-0.0994172	0.956393
HDDC2	0.119722	0.310519	0.0634374	0.815583
HDDC3	0.165827	0.463273	0.26784	0.869439
HDGF	-0.202428	0.0443584	-0.022513	0.701291
HDGFRP2	-0.195095	0.329769	0.0841524	0.822043
HDGFRP3	-0.0248303	0.827018	-0.0895814	0.969887
HDHD2	0.11478	0.433665	-0.0115249	0.856282
HDHD3	0.266889	0.262002	0.143255	0.797117
HDLBP	-0.0418172	0.511717	0.0554086	0.886398
HDX	-0.164858	0.534684	-0.0465451	0.893344
HEATR1	0.0115627	0.928712	-0.167246	0.988132
HEATR3	0.174911	0.284221	0.165643	0.801263
HEATR4	-0.196613	0.26197	-0.0435674	0.797117
HEATR5A	0.0375802	0.6998	0.1435	0.935791
HEATR5B	0.129022	0.272252	-0.0748304	0.797117
HEATR6	0.348658	0.0343315	0.266969	0.693548
HEBP1	-0.0221154	0.924665	-0.0957349	0.987934
HEBP2	-0.289454	0.206901	-0.374168	0.778876
HECA	-0.147046	0.147633	-0.0321646	0.751924
HECTD1	0.12434	0.0467535	-0.0142805	0.70819
HECTD2	0.0634205	0.714331	-0.162769	0.940523
HECTD3	-0.076086	0.624966	0.0944006	0.919356
HECTD4	-0.0374707	0.551684	-0.04083	0.89642
HECW1	-0.0237524	0.787153	-0.214256	0.959176
HECW2	0.0545404	0.495164	-0.124332	0.879415
HEG1	-0.0615192	0.631418	0.223844	0.920674
HEIH	-0.15161	0.452836	-0.0659351	0.866373
HELB	0.447579	0.0393264	0.44846	0.693548
HELLS	-0.0692069	0.762074	-0.00654836	0.953431
HELQ	-0.0274771	0.871857	-0.157359	0.978894
HELZ	0.020148	0.766823	-0.00395253	0.955034
HELZ2	-0.181378	0.497065	0.340636	0.880419
HEMK1	-0.113489	0.485297	0.0674239	0.873565
HENMT1	-0.237282	0.359553	-0.273571	0.827122
HEPACAM	-0.119506	0.332608	0.0204549	0.823159
HEPH	0.28424	0.0462775	0.322777	0.705939
HERC1	0.124802	0.0657438	-0.0235909	0.724336
HERC2	0.112886	0.251405	0.121937	0.795142
HERC2P2	-0.1304	0.518104	0.0857568	0.888282
HERC2P3	-0.356506	0.138883	0.0656594	0.747036
HERC2P9	0.019056	0.92878	0.2409	0.988132
HERC3	0.191083	0.0348188	0.0297516	0.693548
HERC4	0.152272	0.265169	0.0430725	0.797117
HERC5	-0.312075	0.128289	-0.168175	0.7461
HERC6	0.271277	0.146254	-0.0402303	0.751924
HERPUD1	0.140065	0.377533	-0.0296579	0.838047
HERPUD2	0.289785	0.0626279	0.235601	0.724336
HES1	-0.0470915	0.866666	0.0855146	0.9776
HES6	-0.127112	0.613249	0.284722	0.914037
HEXA	0.306969	0.0169994	0.255214	0.65523
HEXB	0.45279	0.0680851	0.103485	0.724336
HEXDC	-0.360919	0.17598	0.0393356	0.763472
HEXIM1	-0.135727	0.312272	-0.143179	0.815583
HEXIM2	0.276835	0.234793	0.293489	0.792332
HEY1	0.119208	0.504775	-0.152395	0.883867
HEY2	-0.24654	0.260669	-0.0722705	0.796858
HEYL	-0.266953	0.239265	-0.00976887	0.792332
HFE	-0.0517346	0.833621	-0.0362106	0.971429
HFM1	-0.138865	0.61925	-0.278073	0.916255
HGF	0.0731801	0.748824	-0.0286224	0.948934
HGH1	-0.193502	0.498245	0.0676982	0.88079
HGS	-0.117045	0.489221	0.0762451	0.875521
HGSNAT	0.0246868	0.877311	0.0145288	0.979929
HHAT	0.143329	0.491519	0.0828163	0.876769
HHATL	0.238947	0.206635	0.425015	0.778876
HHEX	-0.468508	0.0777277	-0.205317	0.724336
HHIP	-0.170947	0.206699	0.0321718	0.778876
HHIPL1	0.0145542	0.927366	0.109876	0.988132
HHLA3	-0.225018	0.233139	-0.167503	0.792269
HIBADH	0.0384625	0.809109	0.0602562	0.965144
HIBCH	0.222845	0.263016	0.111365	0.797117
HIC2	-0.221863	0.289403	0.020296	0.803528
HID1	-0.348538	0.107455	-0.0880947	0.73497
HIF1A	0.168622	0.17687	0.0838674	0.763931
HIF1AN	-0.150158	0.0871745	-0.141795	0.724997
HIF3A	-0.506946	0.0356141	-0.138351	0.693548
HIGD1A	0.196255	0.206117	-0.0356626	0.778876
HIGD1B	0.0642134	0.798743	0.179648	0.962192
HIGD1C	-0.0976293	0.722587	-0.158801	0.941594
HIGD2A	-0.37771	0.0791856	-0.214428	0.724336
HIKESHI	0.224669	0.338394	0.0399765	0.823159
HILPDA	-0.0435925	0.87983	0.0132739	0.980956
HINFP	-0.119825	0.54383	-0.0700962	0.894256
HINT1	-0.119426	0.374395	-0.327016	0.837044
HINT2	0.226199	0.3039	0.10309	0.811634
HINT3	-0.0654415	0.491495	0.00366016	0.876769
HIP1	-0.169585	0.212143	0.205793	0.782121
HIP1R	-0.244849	0.224149	0.179192	0.791053
HIPK1	-0.070772	0.360491	-0.00304511	0.827788
HIPK1-AS1	-0.147014	0.504481	-0.0450285	0.883662
HIPK2	-0.331726	0.00729009	0.169549	0.635924
HIPK3	-0.0739057	0.286912	0.00848223	0.802015
HIPK4	0.211843	0.398416	0.287014	0.844137
HIRA	-0.247978	0.102839	-0.11256	0.730209
HIRIP3	-0.00244533	0.990947	0.204745	0.997708
HIST1H1C	0.0611744	0.71782	0.178905	0.941594
HIST1H1D	0.258558	0.366114	0.118902	0.830876
HIST1H1E	-0.0833279	0.722056	0.065457	0.941594
HIST1H2AC	-0.0283423	0.891851	0.039966	0.984253
HIST1H2AE	0.19848	0.320372	-0.0184441	0.817419
HIST1H2BC	-0.108678	0.683314	0.117668	0.930942
HIST1H2BD	0.254061	0.244864	0.0864111	0.792525
HIST1H2BF	0.107752	0.645155	0.133082	0.924374
HIST1H2BG	-0.179642	0.346334	-0.267477	0.824346
HIST1H2BK	-0.164559	0.508207	-0.181764	0.88488
HIST1H2BN	-0.0284509	0.90187	-0.167887	0.98536
HIST1H4B	-0.610599	0.0131809	-0.438018	0.65523
HIST1H4C	0.32767	0.0397378	0.157853	0.693548
HIST1H4D	-0.0108127	0.961235	-0.187014	0.993809
HIST1H4E	-0.0056093	0.967162	-0.250967	0.995137
HIST1H4H	-0.0832618	0.692476	-0.248171	0.933132
HIST2H2AB	0.256338	0.24024	0.187584	0.792332
HIST2H2AC	0.190421	0.44323	0.232368	0.861704
HIST2H2BE	-0.133536	0.459052	-0.0192548	0.868679
HIST2H2BF	-0.116776	0.587979	0.028529	0.905391
HIST4H4	-0.17862	0.5616	0.0124045	0.900284
HIVEP1	0.0701496	0.404705	0.0501522	0.846131
HIVEP2	-0.0151324	0.77695	-0.102109	0.957148
HIVEP3	-0.357072	0.00574756	-0.200327	0.616144
HK1	0.0844427	0.228985	-0.0955966	0.791435
HK2	0.00103397	0.996441	0.157282	0.999437
HK3	-0.291816	0.280556	-0.105376	0.799223
HKR1	0.0734772	0.557899	-0.010773	0.89843
HLA-DQB1	-0.0927322	0.737202	-0.346168	0.94478
HLCS	0.0129926	0.907909	0.0462793	0.985796
HLF	0.065344	0.477053	-0.253863	0.872311
HLTF	0.13879	0.375852	-0.0123729	0.83766
HM13	0.177389	0.218599	0.290946	0.785759
HMBOX1	-0.0135728	0.846127	0.130378	0.974761
HMBS	0.26047	0.289378	0.22086	0.803528
HMCES	0.00941213	0.937416	-0.0965524	0.989516
HMCN1	0.0172185	0.939804	0.200072	0.990057
HMG20A	0.168775	0.189956	0.0527328	0.776436
HMG20B	-0.276517	0.366784	0.103202	0.832027
HMGA1	-0.379204	0.0868958	-0.0743401	0.724336
HMGB1	-0.00762116	0.949655	0.0564274	0.991454
HMGB2	-0.181155	0.223322	-0.217187	0.790722
HMGB3	-0.038873	0.895199	-0.028427	0.984493
HMGCL	0.0370125	0.866625	0.099338	0.9776
HMGCLL1	0.123853	0.483104	0.0102361	0.873228
HMGCR	0.225285	0.153428	-0.0734139	0.753022
HMGCS1	0.449914	0.0120712	0.191951	0.65523
HMGN1	0.605666	0.0057408	0.230797	0.616144
HMGN2	0.152012	0.537804	0.0720658	0.893391
HMGN3	0.0332679	0.783651	-0.0532975	0.958653
HMGN3-AS1	0.387108	0.138107	0.154964	0.7461
HMGN4	0.33664	0.0850272	0.108401	0.724336
HMGN5	-0.0564954	0.806078	-0.00815986	0.963927
HMGXB3	0.0563991	0.558152	0.0759647	0.898674
HMGXB4	-0.311059	0.0591902	-0.279035	0.722718
HMOX1	-0.107817	0.671656	-0.0540248	0.929031
HMP19	0.0552481	0.622325	-0.293034	0.918226
HN1	0.139299	0.430331	-0.0966242	0.854869
HN1L	-0.267743	0.189576	0.178611	0.776436
HNF1A	0.158976	0.571549	0.238458	0.901346
HNMT	-0.00663116	0.974907	-0.28527	0.995662
HNRNPA0	-0.0202836	0.874689	-0.0761556	0.979707
HNRNPA1	0.115446	0.49466	0.157049	0.879023
HNRNPA1L2	-0.241558	0.204905	-0.170405	0.778351
HNRNPA1P10	0.199928	0.37756	0.305707	0.838047
HNRNPA2B1	0.143565	0.0616062	0.0904725	0.724336
HNRNPA3	0.0986041	0.382802	0.0223197	0.83817
HNRNPAB	0.192551	0.17033	0.145722	0.756665
HNRNPC	-0.141813	0.0790007	-0.144059	0.724336
HNRNPD	0.121027	0.295714	-0.0279089	0.80767
HNRNPDL	0.126114	0.187584	0.138158	0.773056
HNRNPF	0.00462099	0.975274	0.0676413	0.995662
HNRNPH1	0.0378137	0.678386	0.0306639	0.929835
HNRNPH3	0.0289818	0.7845	0.148665	0.958653
HNRNPK	0.118768	0.281165	-0.0432686	0.799524
HNRNPL	-0.114988	0.137442	-0.0914089	0.7461
HNRNPLL	0.318653	0.0273595	0.0265298	0.691683
HNRNPM	-0.176028	0.0895789	-0.120477	0.724997
HNRNPR	0.123178	0.240922	0.0563708	0.792332
HNRNPU	0.0717409	0.353092	0.0670332	0.82514
HNRNPUL1	-0.12749	0.247388	0.0201505	0.792979
HNRNPUL2	-0.0305879	0.790488	-0.10854	0.959841
HOGA1	0.173933	0.467141	0.193111	0.869782
HOMER1	0.155763	0.157243	-0.0938385	0.753022
HOMER2	0.0138666	0.907923	-0.0307829	0.985796
HOMER3	-0.376068	0.110252	-0.0267187	0.73497
HOMEZ	-0.0888285	0.665902	0.121861	0.92892
HOOK1	0.281132	0.0847713	-0.0877968	0.724336
HOOK2	-0.401191	0.0601756	-0.27208	0.724336
HOOK3	0.152196	0.0123206	0.122011	0.65523
HOPX	0.120516	0.463092	-0.114165	0.869439
HP1BP3	-0.074323	0.334702	-0.0388553	0.823159
HPCA	-0.0416088	0.801048	-0.237264	0.962785
HPCAL1	-0.0373675	0.789462	-0.0519454	0.959841
HPCAL4	-0.133969	0.10859	-0.252243	0.73497
HPF1	0.0460094	0.847911	-0.0547895	0.974766
HPN	0.231123	0.22773	0.408203	0.791435
HPN-AS1	0.0563174	0.808814	0.51345	0.965075
HPR	-0.170057	0.568837	0.250481	0.90088
HPRT1	0.370995	0.0916285	0.047101	0.724997
HPS1	-0.249683	0.143986	-0.0251859	0.751924
HPS3	0.243233	0.19382	0.0181886	0.776436
HPS4	0.000299679	0.997707	0.0213563	0.999439
HPS5	0.245096	0.0191283	0.300498	0.65523
HPS6	-0.321233	0.117812	-0.241973	0.741036
HPSE	0.121462	0.617113	0.0987354	0.915298
HPSE2	0.0628975	0.790052	0.25383	0.959841
HR	0.104247	0.643411	0.159791	0.923751
HRASLS	-0.185113	0.449408	-0.249267	0.865496
HRASLS5	0.283674	0.19104	0.0522307	0.776436
HRAT92	0.236184	0.341572	0.343184	0.823599
HRH1	0.0516913	0.782246	0.0668826	0.958125
HRH2	-0.0787423	0.62196	-0.161645	0.918043
HRH3	-0.827009	0.00562997	-0.465938	0.616144
HRK	0.548026	0.00660794	0.331033	0.617956
HRNR	0.170945	0.549267	0.0769102	0.895279
HS1BP3	-0.433299	0.0384964	-0.163543	0.693548
HS2ST1	-0.0443816	0.740702	-0.100464	0.946007
HS3ST1	-0.408475	0.115272	-0.191748	0.740238
HS3ST2	-0.109943	0.598896	-0.166675	0.908976
HS3ST3B1	-0.0443727	0.863235	-0.182219	0.977186
HS3ST4	-0.0853285	0.722883	-0.0036761	0.941594
HS3ST5	0.228054	0.284353	0.286539	0.801263
HS6ST1	-0.215728	0.277398	-0.0397156	0.797117
HS6ST2	0.46285	0.0326829	0.0216521	0.693548
HS6ST3	0.0912822	0.457136	-0.25492	0.867797
HSBP1	0.032854	0.833841	-0.138808	0.97148
HSBP1L1	-0.128834	0.649756	-0.196262	0.925565
HSCB	-0.00326363	0.988947	0.0625515	0.997418
HSD11B1	0.125732	0.639388	-0.0898457	0.923484
HSD11B1L	-0.327563	0.109515	-0.181918	0.73497
HSD17B1	-0.233562	0.345022	-0.0978749	0.824309
HSD17B10	0.234578	0.272957	0.266961	0.797117
HSD17B11	0.0871165	0.689524	-0.0715587	0.932491
HSD17B12	0.128822	0.48184	0.118361	0.872589
HSD17B13	0.353551	0.0359597	0.14199	0.693548
HSD17B14	0.0857001	0.666534	0.106525	0.928946
HSD17B3	0.147891	0.515501	0.315608	0.887513
HSD17B4	0.0747655	0.497592	-0.0445401	0.880758
HSD17B6	0.161289	0.501552	0.131797	0.881495
HSD17B7	0.205813	0.42428	0.251895	0.853697
HSD17B7P2	0.450299	0.0415768	0.321385	0.693548
HSD3B7	-0.837934	0.00208717	-0.347273	0.616144
HSD3BP4	0.255455	0.0878188	0.066195	0.724997
HSDL1	0.472802	0.00115217	0.107044	0.616144
HSDL2	0.168591	0.350643	0.197371	0.82514
HSF1	-0.505155	0.0534608	-0.277003	0.70819
HSF2	0.116675	0.532383	-0.259805	0.892585
HSF4	-0.184282	0.491193	0.0297762	0.876769
HSP90AA1	0.2202	0.220773	-0.0280233	0.787537
HSP90AB1	0.165943	0.178787	-0.0537133	0.765531
HSP90AB4P	-0.0175158	0.932767	0.0240671	0.988746
HSP90B1	0.164119	0.2103	0.0360008	0.780341
HSP90B2P	-0.0187181	0.934726	-0.131131	0.988812
HSPA12A	0.131891	0.0537861	-0.133469	0.70958
HSPA12B	-0.366774	0.148709	-0.100794	0.751935
HSPA13	0.406343	0.0245437	0.0330127	0.691683
HSPA14	0.161346	0.275626	-0.0369124	0.797117
HSPA2	-0.0171845	0.915733	0.269675	0.987212
HSPA4	0.197732	0.130288	-0.0539924	0.7461
HSPA4L	0.233722	0.255049	-0.0957819	0.795142
HSPA5	0.0975468	0.554951	0.0143101	0.897443
HSPA8	0.224133	0.117326	-0.109469	0.741036
HSPA9	0.189624	0.0409554	0.0160632	0.693548
HSPB1	-0.0248628	0.942078	0.476501	0.990057
HSPB11	-0.247121	0.363733	-0.645884	0.829183
HSPB2	0.00545061	0.981553	0.246282	0.99662
HSPB7	-0.0707929	0.787546	0.0754756	0.959264
HSPB8	-0.00221413	0.986355	0.0746419	0.99716
HSPBAP1	0.104413	0.569129	0.158576	0.90088
HSPBP1	0.342739	0.225795	0.31319	0.791435
HSPD1	0.016195	0.916832	-0.0965204	0.987246
HSPE1	-0.0734508	0.795332	-0.156812	0.961462
HSPG2	-0.171754	0.504407	0.503	0.883633
HSPH1	0.0979711	0.629591	-0.231382	0.920006
HTATIP2	0.042157	0.850448	-0.149688	0.974882
HTATSF1	0.0173182	0.869098	-0.00385918	0.977901
HTATSF1P2	0.0294021	0.866582	-0.0410609	0.9776
HTR1A	-0.170074	0.525311	-0.180149	0.890121
HTR1B	-0.0931254	0.688711	-0.131411	0.932172
HTR1E	-0.0910397	0.676781	-0.615248	0.929479
HTR1F	0.363091	0.113788	0.196562	0.739557
HTR2A	0.163129	0.326488	-0.324597	0.820013
HTR2B	-0.0195355	0.931565	-0.115395	0.988746
HTR2C	0.133386	0.553621	-0.052745	0.897236
HTR3B	0.0438642	0.860303	-0.271149	0.976278
HTR3E	0.14257	0.579908	-0.128213	0.9036
HTR4	-0.0117784	0.955086	-0.119661	0.992552
HTR5A	0.402403	0.0564702	0.0400668	0.713648
HTR5A-AS1	-0.192198	0.52842	-0.617746	0.890853
HTR6	-0.266859	0.298113	-0.190065	0.808129
HTR7	-0.00150146	0.99475	-0.0608899	0.998593
HTR7P1	0.516608	0.0764744	0.289493	0.724336
HTRA1	-0.056283	0.616647	0.0539244	0.91519
HTRA2	-0.340308	0.0860256	-0.369175	0.724336
HTT	0.0560609	0.385272	0.0326579	0.839231
HUNK	-0.0673685	0.697831	-0.133019	0.935096
HUS1	-0.0921884	0.500934	-0.0291507	0.881495
HUWE1	-0.0631224	0.196671	-0.0181847	0.776436
HVCN1	-0.0172523	0.944527	0.0404516	0.990636
HYAL1	-0.555652	0.0208786	-0.203557	0.666489
HYAL2	-0.00833275	0.974825	0.130908	0.995662
HYAL3	0.0302397	0.913936	-0.272641	0.987212
HYDIN	-0.138622	0.53626	-0.178934	0.893344
HYDIN2	-0.319193	0.0673158	-0.200522	0.724336
HYKK	0.154417	0.530418	-0.0605359	0.891836
HYLS1	0.110846	0.535747	-0.0406743	0.893344
HYMAI	0.160524	0.475717	0.261382	0.872309
HYOU1	0.00178007	0.984099	0.0152828	0.997016
IAH1	0.566016	0.00260424	0.238733	0.616144
IARS	0.187594	0.149295	-0.0692722	0.751935
IARS2	0.203663	0.112604	0.00135414	0.737299
IBA57	0.09583	0.569637	0.249856	0.90088
IBTK	0.163914	0.159453	0.153969	0.753301
ICA1	0.0225718	0.873505	-0.170464	0.979454
ICA1L	0.252819	0.0323547	0.00924478	0.693548
ICAM1	0.0789833	0.800085	0.40455	0.962536
ICAM2	0.236106	0.276189	0.296266	0.797117
ICAM3	-0.299006	0.232092	0.0438656	0.792269
ICAM5	-0.328861	0.360179	-0.141418	0.827441
ICE1	0.139391	0.0615599	0.0574462	0.724336
ICE2	0.0806859	0.610691	0.11619	0.912541
ICK	-0.0556629	0.64887	0.0009821	0.925314
ICMT	0.121728	0.307964	0.103521	0.81391
ID1	0.0531743	0.850798	0.258339	0.974882
ID2	0.283837	0.0357568	0.0389885	0.693548
ID2-AS1	0.35435	0.174811	0.330824	0.762596
ID3	-0.197506	0.450595	0.181904	0.866373
ID4	0.0275808	0.857933	-0.00466119	0.975345
IDE	0.0431419	0.761972	-0.103193	0.953431
IDH1	0.245871	0.197449	0.0814523	0.776436
IDH2	-0.0683217	0.701813	0.0230828	0.936211
IDH3A	0.138992	0.205217	0.00193093	0.778351
IDH3B	0.0634462	0.55959	-0.0800709	0.899314
IDH3G	0.193615	0.38266	0.220891	0.83817
IDI1	0.548587	0.00582375	0.356101	0.616144
IDI2	-0.0716367	0.733124	-0.0660634	0.943666
IDI2-AS1	0.382369	0.0841344	0.229769	0.724336
IDNK	0.0204721	0.920084	-0.0863959	0.987409
IDS	-0.0364028	0.600377	-0.18034	0.909432
IDUA	-0.448677	0.132304	-0.254177	0.7461
IER2	0.231293	0.322255	0.337323	0.818497
IER3IP1	0.00926255	0.967361	-0.261755	0.995139
IER5	0.158745	0.465382	-0.00528137	0.869439
IER5L	-0.0427812	0.865123	-0.00227136	0.977306
IFFO1	-0.205614	0.245497	-0.0474322	0.792956
IFFO2	-0.0626691	0.671229	0.11029	0.929031
IFI16	0.101778	0.576388	0.233175	0.902845
IFI30	-0.263266	0.297838	-0.112221	0.807934
IFI35	0.110968	0.572917	0.17785	0.901895
IFI44	0.197554	0.380896	0.326009	0.83817
IFI44L	0.442013	0.124464	0.47291	0.743707
IFI6	0.115667	0.615876	-0.0392259	0.91519
IFIH1	0.471073	0.0455985	0.476527	0.705939
IFIT1	0.148655	0.316617	-0.22698	0.815966
IFIT2	-0.00548496	0.974023	0.0244389	0.995662
IFIT3	0.0037711	0.980802	0.00100258	0.996516
IFIT5	0.032597	0.812468	-0.129004	0.966227
IFITM1	-0.174152	0.370326	0.0189747	0.835064
IFITM10	0.0224652	0.901913	0.147586	0.98536
IFITM2	0.207508	0.280757	0.38515	0.799318
IFITM3	-0.222856	0.270359	0.112106	0.797117
IFNAR1	0.0705763	0.406275	0.0761563	0.846688
IFNAR2	0.0112804	0.940246	0.0983392	0.990057
IFNGR1	0.234039	0.0978124	0.0313382	0.727282
IFNK	0.0213002	0.907544	0.00445823	0.985796
IFNLR1	-0.487513	0.0244531	-0.393671	0.691683
IFRD1	0.083344	0.610284	-0.0106777	0.912541
IFRD2	-0.428696	0.0529362	-0.176803	0.70819
IFT122	0.143741	0.34205	-0.00639303	0.823739
IFT140	-0.247435	0.214676	0.000903779	0.784494
IFT172	-0.0103323	0.918936	-0.0436277	0.987246
IFT20	0.0274728	0.901874	0.187561	0.98536
IFT22	-0.0400655	0.865841	0.0178115	0.977408
IFT27	0.332656	0.161765	0.269027	0.754722
IFT43	0.00558923	0.97957	0.0813342	0.996189
IFT46	-0.183368	0.16386	-0.228382	0.755046
IFT52	0.0920541	0.645047	-0.0965582	0.924374
IFT57	0.250434	0.0828572	0.00975575	0.724336
IFT74	-0.1802	0.295179	-0.269085	0.80767
IFT80	0.0601473	0.68979	-0.0557593	0.932563
IFT81	0.448693	0.0283943	0.323149	0.692457
IFT88	0.112158	0.543812	0.109615	0.894256
IGBP1	0.0507594	0.760193	-0.135733	0.952242
IGDCC3	0.0696224	0.732082	0.211126	0.943127
IGDCC4	0.0599738	0.798549	0.391603	0.962192
IGF1	0.0705101	0.789776	-0.218571	0.959841
IGF1R	-0.116877	0.16401	0.0130628	0.755046
IGF2BP3	0.027711	0.916529	0.00248252	0.987246
IGF2R	-0.023414	0.741461	0.0493035	0.946319
IGFBP2	-0.460671	0.0967837	-0.312097	0.726657
IGFBP3	0.202517	0.427183	-0.0375998	0.853697
IGFBP4	0.298091	0.170221	0.310237	0.756665
IGFBP5	-0.16135	0.270808	0.0158435	0.797117
IGFBP6	-0.2002	0.403215	-0.138063	0.845782
IGFBP7	-0.0334797	0.852184	-0.0353206	0.975008
IGFBPL1	-0.0740256	0.763697	-0.0414987	0.954189
IGFL2	-0.1941	0.399867	-0.150992	0.844723
IGFL4	0.124217	0.587896	0.081825	0.905391
IGHMBP2	-0.236472	0.219973	0.0527278	0.786565
IGIP	0.0465411	0.663575	0.128634	0.928509
IGLON5	0.0335522	0.867714	-0.0477285	0.977634
IGSF1	0.149903	0.532244	0.128458	0.892538
IGSF10	-0.184174	0.405852	-0.254019	0.846688
IGSF11	0.013727	0.906446	-0.0629687	0.985796
IGSF11-AS1	-0.039558	0.835145	-0.130536	0.972123
IGSF21	-0.146932	0.413502	-0.216046	0.849657
IGSF22	-0.216454	0.389622	-0.293154	0.841608
IGSF3	0.115105	0.555181	-0.108377	0.897443
IGSF5	-0.0410304	0.853799	-0.0191657	0.975008
IGSF6	0.361422	0.136221	0.262815	0.7461
IGSF8	-0.138048	0.519187	0.00591165	0.888282
IGSF9B	-0.0439125	0.832284	0.123339	0.971033
IK	-0.0784756	0.591529	-0.116942	0.905974
IKBIP	-0.138695	0.573519	-0.0799279	0.901895
IKBKAP	0.07993	0.460406	0.00300211	0.869026
IKBKB	-0.120383	0.322728	0.0705378	0.818689
IKBKE	-0.162398	0.546667	-0.154382	0.894256
IKBKG	-0.182305	0.518631	0.102674	0.888282
IKZF1	-0.244294	0.399464	0.000434049	0.844723
IKZF2	-0.380867	0.0121895	-0.170218	0.65523
IKZF3	0.147491	0.50228	0.0437887	0.881531
IKZF4	-0.341972	0.0395377	-0.187341	0.693548
IKZF5	0.183684	0.135554	0.0691991	0.7461
IL10RA	-0.156143	0.480657	0.0442674	0.872311
IL10RB	0.388862	0.0424824	0.435589	0.693548
IL10RB-AS1	0.261036	0.144637	0.390764	0.751924
IL11RA	-0.27782	0.209349	-0.0647462	0.778911
IL12A-AS1	-0.0200585	0.934834	-0.25132	0.988812
IL12RB1	-0.296341	0.176307	0.0218541	0.763472
IL12RB2	0.201698	0.426194	-0.0594457	0.853697
IL13RA1	0.217023	0.252916	0.278682	0.795142
IL15RA	-0.134488	0.485567	0.0648829	0.873565
IL16	0.151551	0.448302	0.236624	0.86506
IL17D	-0.12765	0.39364	0.0885554	0.843577
IL17RA	-0.194124	0.235446	0.103877	0.792332
IL17RB	-0.139623	0.390438	-0.192331	0.842083
IL17RC	-0.0854625	0.700542	0.147312	0.93601
IL17RD	-0.0787609	0.659662	0.118251	0.928023
IL18	-0.316572	0.209145	-0.17142	0.778911
IL18BP	-0.0514069	0.765685	0.0594102	0.954836
IL18R1	-0.0152196	0.956632	0.00496277	0.992729
IL1R1	0.2124	0.432477	0.364995	0.855147
IL1RAP	-0.0178403	0.917735	-0.0551793	0.987246
IL1RAPL1	-0.0714807	0.600456	-0.0552108	0.909432
IL1RAPL2	0.0402099	0.844815	-0.0547603	0.974557
IL1RL1	-0.149551	0.652613	-0.207159	0.926971
IL1RL2	-0.154269	0.576251	-0.164499	0.902845
IL20RA	-0.113882	0.649933	-0.0361378	0.925565
IL27RA	0.0396752	0.856889	-0.0240642	0.975289
IL33	0.349865	0.24866	0.166402	0.79416
IL34	-0.39959	0.0539092	-0.270645	0.70958
IL4R	-0.145074	0.451286	0.266271	0.866373
IL5RA	-0.130666	0.542003	-0.340492	0.894256
IL6R	-0.194673	0.234261	0.121756	0.792269
IL6ST	0.0379547	0.6746	0.0580273	0.929031
IL7	0.0155886	0.946345	-0.277366	0.990831
ILDR2	0.0437317	0.659825	-0.0694157	0.928023
ILF2	0.190612	0.145578	0.180907	0.751924
ILF3	-0.150701	0.12284	-0.0319638	0.743707
ILF3-AS1	0.231491	0.310754	0.191643	0.815583
ILK	0.0451557	0.653959	0.0898986	0.927767
ILKAP	0.0587375	0.690933	0.0652472	0.932813
ILVBL	0.0229065	0.923632	0.13907	0.987882
IMMP1L	0.0125605	0.96481	-0.0174562	0.994557
IMMP2L	-0.145367	0.542964	-0.212096	0.894256
IMMT	0.0608032	0.629343	-0.0388657	0.920006
IMP3	0.406678	0.0568674	0.0156453	0.713648
IMP4	0.0367982	0.856096	0.157468	0.975289
IMPA1	0.143382	0.359914	-0.0825365	0.827377
IMPA2	-0.136791	0.5376	-0.0225229	0.893344
IMPACT	0.0354418	0.842256	0.0419283	0.973979
IMPAD1	0.140487	0.262818	-0.091167	0.797117
IMPDH1	-0.45791	0.0201193	-0.140748	0.666478
IMPDH2	0.263621	0.0172413	0.269997	0.65523
IMPG1	-0.0811518	0.730417	-0.239579	0.942844
IMPG2	0.204996	0.367724	-0.0573959	0.832935
INA	0.0876311	0.573364	-0.379129	0.901895
INAFM2	0.0342527	0.854482	-0.0875409	0.975008
INCA1	0.357797	0.135684	0.329107	0.7461
INCENP	-0.223557	0.210394	-0.0793797	0.780341
INE1	0.205011	0.420199	0.19303	0.852823
INF2	-0.407286	0.137581	0.182497	0.7461
ING1	0.21999	0.299544	0.0432982	0.80916
ING2	-0.11595	0.611885	-0.184072	0.912801
ING3	0.369954	0.0765164	0.0932063	0.724336
ING4	0.188765	0.166567	0.0618943	0.755264
ING5	-0.218413	0.068367	-0.0357975	0.724336
INHBA-AS1	0.128122	0.549225	-0.185199	0.895279
INHBB	-0.0446013	0.841564	0.0622271	0.973662
INIP	-0.00413027	0.973445	-0.0263422	0.995662
INO80	0.00671921	0.942741	-0.0107241	0.990057
INO80C	-0.255605	0.277957	-0.291443	0.797117
INO80D	0.0214169	0.812115	0.00578295	0.966227
INO80E	-0.197585	0.457292	0.0702793	0.867797
INPP1	0.0525401	0.768861	-0.0643226	0.955237
INPP4A	-0.00648285	0.910911	-0.154526	0.986301
INPP4B	0.28387	0.0240198	0.137069	0.687701
INPP5A	-0.0445415	0.675036	0.0685706	0.929031
INPP5B	0.115154	0.2913	0.0202871	0.806328
INPP5D	0.0389964	0.821037	0.299245	0.968188
INPP5E	-0.370486	0.0849049	-0.311587	0.724336
INPP5F	0.115753	0.342733	-0.227417	0.823739
INPP5J	-0.159857	0.585057	-0.15258	0.905161
INPP5K	-0.23336	0.21962	-0.133729	0.786565
INPPL1	-0.229735	0.168685	0.0675546	0.755664
INSIG1	0.217075	0.206721	0.20818	0.778876
INSIG2	-0.253319	0.262734	-0.455285	0.797117
INSL6	-0.447291	0.033606	-0.517594	0.693548
INSR	-0.0922978	0.257581	0.0293376	0.795428
INTS1	-0.27209	0.317269	0.032121	0.816031
INTS10	-0.0013398	0.99182	-0.032539	0.998045
INTS12	0.256945	0.214758	0.0362719	0.784494
INTS2	0.197421	0.0777063	0.121411	0.724336
INTS3	-0.0462073	0.832425	0.0233943	0.971068
INTS4	0.205759	0.273468	0.230223	0.797117
INTS4P2	0.18165	0.476671	0.132773	0.872311
INTS5	0.145442	0.425861	0.0621989	0.853697
INTS6	0.27474	0.0261435	0.118276	0.691683
INTS6-AS1	0.142419	0.522632	0.0943771	0.889017
INTS6L	0.246237	0.0542706	0.194904	0.70958
INTS7	0.306696	0.134525	0.275086	0.7461
INTS8	0.0696853	0.579111	-0.00950915	0.903586
INTS9	-0.0345093	0.853441	-0.0329285	0.975008
INTU	0.218549	0.15123	0.185453	0.75289
INVS	-0.0366738	0.805043	0.0667411	0.963927
IP6K1	-0.0871529	0.380664	0.00580376	0.83817
IP6K2	0.0426498	0.695885	-0.100606	0.934271
IP6K3	-0.133207	0.634183	0.183939	0.922222
IPCEF1	0.168491	0.21887	-0.326005	0.785864
IPMK	0.0637185	0.752834	-0.0453271	0.949769
IPO11	0.676155	0.000505568	0.431198	0.616144
IPO13	0.0315517	0.753549	0.221527	0.950281
IPO4	-0.23161	0.22609	-0.0327173	0.791435
IPO5	0.0562194	0.541174	-0.075505	0.894256
IPO5P1	0.115397	0.403753	0.101718	0.845975
IPO7	0.098276	0.336256	-0.00853143	0.823159
IPO8	-0.00970297	0.918038	0.00889829	0.987246
IPO9	0.103033	0.113151	-0.0232467	0.739007
IPP	0.196732	0.33955	0.216867	0.823159
IPPK	0.104364	0.577509	0.0516451	0.902845
IPW	0.120966	0.324519	-0.133274	0.818713
IQCA1	0.0199369	0.914541	0.0714083	0.987212
IQCB1	-0.118105	0.546288	-0.0286062	0.894256
IQCC	-0.150688	0.444237	-0.0814768	0.862014
IQCD	0.247717	0.191861	0.178256	0.776436
IQCE	-0.282819	0.0737819	-0.135229	0.724336
IQCG	0.0793795	0.623592	0.0599286	0.918921
IQCH	0.267893	0.210711	0.177069	0.780341
IQCH-AS1	0.0724615	0.745519	-0.0807931	0.947986
IQCJ	0.0781627	0.707573	-0.379644	0.938275
IQCJ-SCHIP1-AS1	-0.0839484	0.68988	-0.084735	0.932585
IQCK	0.162453	0.287706	0.117785	0.802128
IQGAP1	-0.220277	0.0282232	-0.00852254	0.692457
IQGAP2	-0.150163	0.496251	-0.003379	0.879891
IQGAP3	0.176855	0.517894	0.0452392	0.888282
IQSEC1	-0.170187	0.181574	-0.054892	0.770155
IQSEC2	-0.220129	0.161545	-0.150143	0.754722
IQSEC3	-0.234835	0.165317	-0.0365538	0.755046
IQUB	0.347419	0.156507	0.134548	0.753022
IRAK1	-0.266022	0.235534	0.017565	0.792332
IRAK1BP1	0.164397	0.357493	0.0149525	0.826293
IRAK2	-0.349051	0.151263	-0.195739	0.75289
IRAK3	0.0139179	0.934436	0.11241	0.988812
IRAK4	-0.431134	0.0673512	-0.15357	0.724336
IREB2	0.147881	0.231473	-0.122351	0.792269
IRF1	-0.0493185	0.790778	0.168019	0.959917
IRF2	-0.0531262	0.724695	0.054021	0.941594
IRF2BP1	-0.10264	0.6753	-0.0416439	0.929031
IRF2BP2	0.00385621	0.970938	0.0706571	0.995662
IRF2BPL	-0.27305	0.160832	0.0176624	0.754722
IRF3	-0.218928	0.33622	0.00224061	0.823159
IRF5	0.162842	0.426018	0.259973	0.853697
IRF8	-0.150457	0.556341	-0.0648662	0.897562
IRF9	0.0473497	0.764558	0.245416	0.954504
IRGQ	-0.192896	0.0296874	-0.125098	0.693548
IRS1	-0.241883	0.108358	-0.158054	0.73497
IRS2	-0.0357075	0.635749	-0.0897335	0.922398
IRS4	-0.183556	0.506013	-0.330004	0.883947
ISCA1	0.192177	0.172837	-0.0594509	0.759536
ISCA2	-0.0578603	0.766663	0.123433	0.955034
ISCU	0.0370597	0.735477	-0.259559	0.94417
ISG20	-0.0959523	0.675492	0.00263448	0.929031
ISG20L2	-0.0843114	0.640563	-0.11705	0.923751
ISLR	-0.161907	0.526492	-0.0753462	0.890701
ISLR2	-0.5891	0.0362566	-0.314726	0.693548
ISOC1	0.317748	0.173214	0.080791	0.75991
ISOC2	-0.0342121	0.88497	-0.0864671	0.982404
ISPD	0.065574	0.667685	-0.0848986	0.929031
IST1	-0.000595158	0.993978	0.0810062	0.998357
ISY1	-0.421648	0.122443	-0.198273	0.743707
ISYNA1	-0.514804	0.120441	-0.296831	0.741093
ITCH	0.0791371	0.428072	0.0767417	0.853697
ITFG1	0.562677	0.00416873	0.191945	0.616144
ITFG2	-0.0106395	0.957387	0.0467068	0.993111
ITGA1	0.117029	0.463445	0.153201	0.869439
ITGA10	-0.20046	0.300757	-0.0971998	0.810148
ITGA11	-0.232795	0.168291	-0.0640431	0.755473
ITGA2	0.15745	0.383101	0.263391	0.83817
ITGA2B	0.123545	0.514051	0.115265	0.886995
ITGA3	0.0320545	0.842674	0.0126161	0.97402
ITGA4	0.193652	0.415223	0.137859	0.850666
ITGA5	0.141208	0.494688	0.221166	0.879023
ITGA6	0.110672	0.335788	0.264434	0.823159
ITGA7	-0.0725638	0.695951	0.106437	0.934271
ITGA8	0.0913991	0.629557	0.0940788	0.920006
ITGA9	-0.181225	0.233316	-0.212381	0.792269
ITGA9-AS1	0.309256	0.168555	0.346858	0.755473
ITGAE	0.114585	0.621849	-0.00699657	0.918043
ITGAL	-0.518594	0.0331132	-0.135438	0.693548
ITGAM	-0.150961	0.525753	-0.0118823	0.890137
ITGAV	0.108964	0.338073	0.0955302	0.823159
ITGAX	-0.228424	0.327231	0.118049	0.820136
ITGB1	0.0879849	0.391429	0.185297	0.842843
ITGB1BP1	-0.0273297	0.846075	-0.107234	0.974761
ITGB2	-0.0970841	0.718607	0.0812438	0.941594
ITGB3	0.10024	0.669258	0.228074	0.929031
ITGB3BP	0.0696102	0.749952	-0.113051	0.949358
ITGB4	-0.13942	0.604967	0.304168	0.910689
ITGB5	-0.179005	0.23481	-0.0091735	0.792332
ITGB7	0.0468358	0.842831	0.165356	0.97402
ITGB8	-0.0382115	0.728795	0.00803501	0.942844
ITGBL1	0.198179	0.383939	-0.269332	0.838703
ITIH2	0.111385	0.614588	-0.0727165	0.914657
ITIH3	0.235236	0.415876	0.208368	0.850773
ITIH4	0.172487	0.453503	0.168104	0.866373
ITIH5	-0.178319	0.386635	-0.0272645	0.840055
ITM2A	0.306467	0.0657033	0.232718	0.724336
ITM2B	0.232034	0.0695595	-0.0660314	0.724336
ITM2C	-0.0897555	0.466485	0.114457	0.869782
ITPA	0.292396	0.158538	0.311653	0.75309
ITPK1	-0.41231	0.153957	-0.149467	0.753022
ITPKA	-0.368606	0.15268	-0.293548	0.753022
ITPKB	-0.204614	0.246702	0.225559	0.792979
ITPKB-IT1	-0.0479136	0.84808	0.136439	0.974766
ITPKC	-0.0975584	0.637283	0.253515	0.922618
ITPR1	0.0894627	0.162008	-0.148024	0.754722
ITPR2	0.125431	0.10388	0.145603	0.730453
ITPR3	-0.258409	0.195562	0.0150926	0.776436
ITPRIP	-0.124945	0.478856	0.117761	0.872311
ITPRIPL2	-0.208323	0.245331	0.041083	0.792956
ITSN1	0.0511951	0.314422	0.0118428	0.815583
ITSN2	0.0988846	0.267851	0.119255	0.797117
IVD	0.0383771	0.802737	0.169112	0.963065
IVNS1ABP	-0.0168151	0.89154	0.0134791	0.984253
IWS1	-0.119407	0.224667	0.080556	0.791435
IZUMO1	0.0312432	0.895308	0.196648	0.984493
IZUMO4	0.178841	0.410639	0.285581	0.848106
JADE1	0.282087	0.0172204	0.244279	0.65523
JADE2	-0.244507	0.0580807	-0.147311	0.716726
JADE3	-0.167812	0.445523	-0.0480831	0.863105
JAG1	-0.0868317	0.484335	0.0926592	0.87335
JAG2	-0.323086	0.204173	0.0499676	0.777127
JAGN1	-0.109187	0.620498	-0.247823	0.917268
JAK1	0.150438	0.0447991	0.084518	0.705114
JAK2	0.0502685	0.668312	-0.0483298	0.929031
JAK3	-0.131348	0.464483	0.110452	0.869439
JAKMIP1	0.0746736	0.546958	-0.0946171	0.894256
JAKMIP2	-0.0828584	0.373321	-0.112057	0.836105
JAKMIP2-AS1	0.356995	0.147201	-0.03568	0.751924
JAKMIP3	-0.102126	0.521231	0.0979248	0.88855
JAM2	0.117842	0.442363	0.0786768	0.861501
JAM3	0.192005	0.0716681	0.300193	0.724336
JARID2	-0.172128	0.10687	0.0130022	0.73497
JAZF1	0.173445	0.363077	-0.12079	0.829183
JDP2	-0.259836	0.18715	-0.145907	0.772982
JHDM1D-AS1	0.151245	0.488435	0.177853	0.875031
JKAMP	0.471016	0.010851	0.0341202	0.65523
JMJD1C	0.0228144	0.776265	-0.0414144	0.957037
JMJD1C-AS1	0.306092	0.202761	0.235484	0.776436
JMJD4	-0.306906	0.172795	-0.266579	0.759536
JMJD6	-0.155006	0.436868	-0.061543	0.857899
JMJD7	0.0513763	0.841194	0.0226575	0.973652
JMJD8	-0.417906	0.0423083	-0.0280067	0.693548
JMY	0.0014788	0.982567	-0.164063	0.996792
JOSD1	-0.0612751	0.512219	-0.0468783	0.886693
JOSD2	0.224076	0.412259	0.343981	0.849084
JPH1	-0.101289	0.568129	-0.303603	0.90088
JPH3	-0.304162	0.11086	-0.0945767	0.73497
JPH4	-0.298273	0.365367	-0.00466677	0.830532
JPX	-0.0960292	0.643172	-0.0836193	0.923751
JRK	-0.224368	0.0664088	-0.0174539	0.724336
JRKL	0.271907	0.206381	0.19372	0.778876
JTB	0.027188	0.874173	0.0273088	0.979702
JUN	-0.175835	0.245958	-0.193946	0.792956
JUNB	-0.143876	0.646964	-0.0147544	0.924595
JUND	-0.0333763	0.839784	0.09731	0.973556
JUP	-0.2655	0.309254	0.110469	0.814732
KALRN	0.0389589	0.610606	-0.102517	0.912541
KANK1	-0.0979636	0.306446	0.156938	0.813479
KANK2	-0.2394	0.229188	0.198403	0.791435
KANK3	-0.109171	0.682427	0.131649	0.930706
KANK4	0.0020651	0.994121	0.11089	0.998414
KANSL1L	-0.0573017	0.66821	-0.0545261	0.929031
KANSL2	0.137937	0.350989	0.144006	0.82514
KANSL3	-0.0463305	0.566238	-0.0321171	0.90088
KANTR	-0.202873	0.246946	-0.141065	0.792979
KARS	0.196715	0.286909	-0.0169087	0.802015
KAT14	0.0841801	0.587287	-9.28e-05	0.905277
KAT2A	-0.250419	0.11952	-0.101945	0.741036
KAT2B	-0.118377	0.215647	0.0835375	0.784494
KAT5	-0.386922	0.0164854	-0.266054	0.65523
KAT6A	0.00561806	0.936313	0.0977905	0.989075
KAT6B	-0.0485411	0.574281	-0.0199258	0.902086
KAT7	-0.00845413	0.939803	-0.102069	0.990057
KAT8	-0.105057	0.42481	-0.0728182	0.853697
KATNA1	-0.0111112	0.956288	0.0167753	0.992583
KATNAL1	0.0784708	0.447076	-0.040886	0.864519
KATNAL2	0.190418	0.180173	0.213847	0.767428
KATNB1	-0.363718	0.0683519	-0.150962	0.724336
KATNBL1	0.140903	0.41555	0.0368255	0.850731
KATNBL1P6	0.094676	0.681021	-0.00263727	0.930472
KAZN	-0.0315626	0.82007	0.154483	0.96783
KBTBD12	0.248173	0.212371	0.0978354	0.782121
KBTBD2	0.0642759	0.489675	-0.0209227	0.875617
KBTBD3	0.285255	0.107472	-0.0299741	0.73497
KBTBD4	0.0782452	0.736791	0.0893568	0.944689
KBTBD6	0.0353114	0.804161	-0.186784	0.963486
KBTBD7	0.389524	0.0809989	0.17948	0.724336
KBTBD8	0.0449637	0.823541	-0.122508	0.968622
KCMF1	0.0973744	0.416973	-0.0619868	0.850931
KCNA1	0.148499	0.209437	-0.0803947	0.778911
KCNA2	0.00337899	0.969423	-0.155484	0.995662
KCNA3	-0.105725	0.497775	-0.263527	0.880758
KCNA4	0.308565	0.0767617	0.0110231	0.724336
KCNA5	-0.114886	0.521776	-0.264133	0.888896
KCNA6	0.0819367	0.502907	0.0051161	0.881912
KCNAB1	0.0920456	0.415753	-0.0854615	0.850731
KCNAB2	-0.121938	0.417624	0.0100108	0.850997
KCNAB3	0.36027	0.043473	0.0615638	0.698572
KCNB1	-0.0255559	0.698179	-0.20777	0.935266
KCNB2	-0.124271	0.543549	-0.305574	0.894256
KCNC1	-0.114046	0.220882	-0.107799	0.78774
KCNC2	0.220612	0.037674	-0.174216	0.693548
KCNC3	-0.47266	0.0204666	-0.219186	0.666478
KCNC4	-0.150519	0.364165	-0.0757642	0.829398
KCND1	-0.25277	0.260188	-0.0475951	0.796745
KCND2	-0.0195601	0.870429	-0.265873	0.978236
KCND3	-0.19246	0.0963251	-0.138433	0.726657
KCND3-AS1	-0.291028	0.151442	-0.244181	0.75289
KCNE3	-0.116752	0.614411	0.0459299	0.914657
KCNE4	-0.118361	0.724431	0.145673	0.941594
KCNF1	0.331989	0.225227	0.254439	0.791435
KCNG1	-0.164091	0.550104	-0.345855	0.895882
KCNG2	0.0116935	0.964374	-0.081412	0.994526
KCNG3	0.218353	0.334753	-0.319232	0.823159
KCNH1	0.202444	0.046024	-0.0668787	0.705939
KCNH2	-0.399358	0.0950828	-0.325208	0.726657
KCNH3	-0.321049	0.217569	-0.0395419	0.785069
KCNH4	0.588232	0.0629213	0.47895	0.724336
KCNH5	0.0311341	0.867957	-0.245844	0.977634
KCNH7	0.160118	0.229588	-0.128865	0.791435
KCNH8	-0.00567308	0.97314	0.317694	0.995662
KCNIP1	0.156924	0.510778	0.00792541	0.886296
KCNIP2	-0.0286271	0.813614	-0.156391	0.966392
KCNIP2-AS1	-0.0500896	0.795977	-0.0587509	0.961665
KCNIP3	-0.117598	0.582505	0.0579311	0.903946
KCNIP4	0.0350166	0.813562	-0.25496	0.966392
KCNIP4-IT1	0.0737696	0.656812	-0.20854	0.928023
KCNJ10	-0.0927409	0.469163	0.0257624	0.8705
KCNJ11	-0.295013	0.305222	-0.00366187	0.812336
KCNJ12	-0.193322	0.34596	-0.0104822	0.824346
KCNJ13	-0.0701763	0.78722	-0.00795554	0.959176
KCNJ14	0.0316702	0.89883	-0.0853445	0.98536
KCNJ16	0.0850199	0.663471	0.00454026	0.928509
KCNJ2	-0.0588061	0.686302	0.125988	0.931574
KCNJ2-AS1	-0.0235741	0.898949	0.211222	0.98536
KCNJ3	-0.0767424	0.523138	-0.314462	0.889159
KCNJ4	-0.116755	0.684077	0.0139939	0.931087
KCNJ5	-0.426523	0.0509983	-0.135348	0.70819
KCNJ6	-0.00974758	0.942104	-0.346301	0.990057
KCNJ8	0.146228	0.543191	0.0747558	0.894256
KCNJ9	-0.185225	0.142744	-0.0366506	0.751924
KCNK1	0.324916	0.0549929	0.0211381	0.712612
KCNK10	0.120966	0.392629	0.0755387	0.843577
KCNK12	-0.00604322	0.966934	0.0885876	0.995137
KCNK2	-0.0573721	0.811699	-0.130683	0.966132
KCNK3	-0.0421407	0.858952	0.0422543	0.975467
KCNK4	-0.0286481	0.926916	0.0101809	0.988132
KCNK6	-0.214831	0.422831	-0.13036	0.853573
KCNK9	0.0801247	0.720413	0.00632482	0.941594
KCNMA1	0.0424739	0.466894	-0.144443	0.869782
KCNMA1-AS1	0.0730107	0.731216	-0.0286809	0.942844
KCNMA1-AS2	0.0093652	0.965769	-0.0742739	0.994877
KCNMA1-AS3	0.262017	0.211632	0.172288	0.781707
KCNMB2	0.0734272	0.729965	-0.088637	0.942844
KCNMB2-AS1	-0.25649	0.264836	-0.392881	0.797117
KCNMB3	-0.159618	0.461834	-0.164304	0.869074
KCNMB4	0.00954164	0.918551	0.0966809	0.987246
KCNN1	-0.38972	0.0893773	-0.157187	0.724997
KCNN2	0.00673153	0.961189	-0.151715	0.993809
KCNN3	-0.02194	0.877708	0.0559385	0.980085
KCNQ1OT1	-0.111477	0.292585	0.0441143	0.806518
KCNQ2	-0.196739	0.34934	-0.0953412	0.82514
KCNQ3	-0.0209548	0.806663	-0.228018	0.964025
KCNQ4	0.314635	0.0832849	0.200592	0.724336
KCNQ5	0.150578	0.236305	-0.286216	0.792332
KCNQ5-AS1	-0.0660183	0.758218	-0.148681	0.951711
KCNQ5-IT1	-0.147831	0.503317	-0.33146	0.882429
KCNRG	0.00934308	0.962508	-0.0845285	0.994103
KCNS1	-0.0861844	0.454523	-0.179726	0.866373
KCNS2	0.0327975	0.888047	-0.245797	0.98349
KCNS3	0.0441964	0.847168	0.0742752	0.974761
KCNT1	-0.330457	0.150917	-0.237523	0.75289
KCNT2	0.220428	0.216267	0.00343965	0.784494
KCNV1	0.129507	0.405215	-0.274994	0.846505
KCTD1	0.145903	0.269457	-0.0507517	0.797117
KCTD10	-0.107695	0.292368	0.00857362	0.806518
KCTD11	-0.150586	0.548461	-0.0228794	0.895047
KCTD12	-0.111051	0.257168	-0.0650112	0.795428
KCTD13	0.249397	0.324449	0.371658	0.818713
KCTD15	-0.016327	0.931781	0.223995	0.988746
KCTD16	0.0983882	0.354192	-0.27014	0.825212
KCTD17	-0.262633	0.193886	-0.0970624	0.776436
KCTD18	-0.189302	0.303042	-0.196983	0.811318
KCTD2	-0.0395461	0.675046	-0.0563409	0.929031
KCTD20	-0.102121	0.251008	-0.15227	0.795142
KCTD21	-0.111799	0.605904	0.141494	0.911231
KCTD3	0.0913084	0.434147	0.201762	0.856454
KCTD4	-0.0833204	0.754326	-0.233054	0.950704
KCTD5	0.162481	0.471428	0.238059	0.871135
KCTD6	0.00802122	0.961994	-0.138503	0.993968
KCTD7	-0.246208	0.0151438	-0.115315	0.65523
KCTD8	0.349285	0.0815671	0.438341	0.724336
KCTD9	0.398457	0.0465992	0.180127	0.707331
KDELC1	0.1531	0.605366	0.0892084	0.910689
KDELC2	0.0162849	0.938385	0.12154	0.989994
KDELR1	-0.276962	0.058147	-0.235207	0.716726
KDELR2	0.0148133	0.916104	-0.0932054	0.987212
KDELR3	0.205942	0.231359	0.118529	0.792269
KDM1A	0.0418831	0.668895	-0.0664152	0.929031
KDM1B	0.0298342	0.810492	0.0701166	0.965697
KDM2A	-0.0847323	0.268348	0.02427	0.797117
KDM2B	-0.0362212	0.750558	0.129482	0.949358
KDM3A	0.0985261	0.341388	-0.0316158	0.823599
KDM3B	-0.124817	0.0458192	-0.0334592	0.705939
KDM4A	0.0366242	0.737367	-0.103028	0.94478
KDM4A-AS1	0.0739221	0.678559	0.0125151	0.929835
KDM4B	-0.413872	0.0168321	-0.129617	0.65523
KDM4C	-0.0117381	0.915723	0.0187216	0.987212
KDM5A	0.046692	0.524691	0.0441568	0.890009
KDM5B	0.166376	0.0886061	0.0488128	0.724997
KDM5C	-0.054915	0.6626	0.00852272	0.928417
KDM5D	0.0500808	0.878713	0.0446835	0.980468
KDM6A	0.0038687	0.980177	-0.0519539	0.996438
KDM6B	-0.493523	0.0397039	-0.105575	0.693548
KDM7A	0.00775178	0.955236	0.00486084	0.992552
KDM8	0.0935455	0.671889	0.153828	0.929031
KDR	0.0781129	0.698081	0.0992961	0.935266
KDSR	-0.090334	0.486972	0.0506813	0.874419
KEAP1	0.122788	0.533789	0.315312	0.893344
KHDC1	-0.397878	0.0457052	-0.319542	0.705939
KHDRBS1	0.212123	0.0743515	0.14914	0.724336
KHDRBS2	0.111208	0.35088	0.0572892	0.82514
KHDRBS3	0.17035	0.110969	-0.0556638	0.73497
KHK	0.141368	0.469022	0.0854826	0.8705
KHNYN	-0.159571	0.2329	0.129864	0.792269
KHSRP	-0.0780369	0.587196	0.103989	0.905277
KIAA0040	-0.171379	0.425025	0.157916	0.853697
KIAA0087	0.355353	0.153526	0.158021	0.753022
KIAA0100	-0.0121481	0.844003	0.0179099	0.974132
KIAA0141	0.063704	0.576088	0.122729	0.902845
KIAA0196	-0.0470082	0.656171	-0.0540945	0.928023
KIAA0232	-0.03414	0.614284	-0.0148789	0.914657
KIAA0319	0.0588602	0.611175	-0.112859	0.912541
KIAA0319L	0.0431307	0.53104	0.0322953	0.892138
KIAA0355	0.0758039	0.660855	0.222267	0.928023
KIAA0368	0.0517557	0.437388	-0.0236197	0.858332
KIAA0391	0.196591	0.157301	0.0120598	0.753022
KIAA0513	-0.154947	0.110603	-0.0911152	0.73497
KIAA0556	-0.0866862	0.584888	0.112166	0.905081
KIAA0586	-0.0836866	0.468235	-0.0870674	0.870055
KIAA0753	0.00210826	0.985219	-0.0631274	0.99716
KIAA0754	-0.16307	0.190048	0.128215	0.776436
KIAA0825	-0.0170561	0.923537	-0.18653	0.987882
KIAA0895	0.0321146	0.884919	-0.153976	0.982404
KIAA0895L	-0.19411	0.218225	-0.150156	0.785569
KIAA0907	0.0690583	0.587021	-0.115857	0.905277
KIAA0922	0.211183	0.262898	-0.0379693	0.797117
KIAA0930	-0.212811	0.183517	0.0429164	0.772982
KIAA1024	0.240205	0.238662	0.0204319	0.792332
KIAA1033	0.199291	0.135974	0.148432	0.7461
KIAA1107	0.0887144	0.435656	-0.198202	0.857014
KIAA1109	0.027641	0.726013	-0.0438271	0.941792
KIAA1143	0.177873	0.343487	0.0452411	0.824154
KIAA1161	-0.0944231	0.478388	0.134515	0.872311
KIAA1191	-0.00483508	0.954816	-0.0550669	0.992552
KIAA1211	-0.100537	0.5123	0.0129848	0.886697
KIAA1211L	0.145788	0.172934	-0.093586	0.759543
KIAA1217	-0.0953523	0.38744	-0.0870207	0.840375
KIAA1257	-0.221997	0.288162	-0.209057	0.802419
KIAA1324	-0.111846	0.392225	-0.126326	0.843357
KIAA1324L	0.0207071	0.889995	0.0820814	0.984208
KIAA1328	0.0653739	0.634475	0.0246722	0.922222
KIAA1429	0.17169	0.100628	0.138358	0.728071
KIAA1456	0.319601	0.0243055	-0.0148924	0.691683
KIAA1462	0.0756847	0.425655	0.0794494	0.853697
KIAA1468	0.0486858	0.56607	-0.0565846	0.90088
KIAA1522	-0.333034	0.068737	-0.0912168	0.724336
KIAA1524	0.0653841	0.793656	-0.166394	0.960721
KIAA1549	-0.1382	0.161958	-0.207305	0.754722
KIAA1549L	0.0584983	0.434666	-0.227596	0.856548
KIAA1551	-0.0903892	0.427383	-0.120472	0.853697
KIAA1586	0.130227	0.497385	-0.165556	0.880758
KIAA1614	-0.394544	0.0963995	-0.180307	0.726657
KIAA1644	-0.177181	0.0850457	-0.199939	0.724336
KIAA1656	-0.0168168	0.932834	0.00284782	0.988746
KIAA1671	-0.0780176	0.434805	0.00998063	0.856548
KIAA1683	-0.272485	0.206263	0.0592535	0.778876
KIAA1755	-0.12372	0.459133	0.252019	0.868679
KIAA1841	0.390114	0.0114329	0.221642	0.65523
KIAA1958	0.00481507	0.96439	0.0820054	0.994526
KIAA2012	-0.125812	0.602348	-0.171539	0.910363
KIAA2013	0.0461269	0.84574	0.182265	0.974701
KIAA2022	0.0682842	0.589793	-0.214305	0.905433
KIAA2026	0.0153869	0.808488	-0.00492918	0.965075
KIDINS220	0.0670575	0.356525	-0.0106847	0.825829
KIF11	0.0364819	0.850461	-0.0864604	0.974882
KIF12	-0.411464	0.112618	-0.232862	0.737299
KIF13A	-0.00747568	0.928276	0.155202	0.988132
KIF13B	-0.178809	0.0230907	0.199095	0.682183
KIF15	0.178494	0.518307	0.353266	0.888282
KIF16B	-0.0484905	0.596513	0.0540721	0.90783
KIF17	-0.224854	0.278608	-0.19712	0.797117
KIF19	-0.0361338	0.916192	0.292467	0.987212
KIF1A	-0.169745	0.379572	0.00294759	0.83817
KIF1B	0.0379217	0.431792	-0.0291907	0.855147
KIF1BP	0.360912	0.0265448	0.0188133	0.691683
KIF1C	-0.471454	0.0154556	0.118454	0.65523
KIF20B	-0.0791668	0.7476	-0.053878	0.948625
KIF21A	0.0586962	0.480435	-0.0559137	0.872311
KIF21B	-0.0985557	0.557364	0.000161823	0.898137
KIF22	0.268496	0.171027	0.308339	0.757427
KIF24	0.0143794	0.951652	0.0933844	0.991619
KIF26A	-0.329024	0.186271	-0.107195	0.772982
KIF26B	-0.172335	0.539088	-0.0232066	0.893858
KIF27	-0.0250935	0.891498	-0.00180802	0.984253
KIF28P	0.0874658	0.651705	0.0617196	0.926299
KIF2A	0.0225744	0.800425	0.0542508	0.962572
KIF3A	0.09834	0.291926	-0.140667	0.806518
KIF3B	0.00377396	0.945967	-0.0424285	0.990831
KIF3C	-0.107905	0.220641	-0.137526	0.787433
KIF4B	0.0217407	0.933328	0.0552726	0.988746
KIF5A	-0.0944776	0.480173	0.00992802	0.872311
KIF5B	-0.197942	0.0368617	0.106271	0.693548
KIF5C	-0.051706	0.566838	0.00537789	0.90088
KIF6	-0.280213	0.126759	0.145742	0.74498
KIF7	0.237178	0.34228	0.427906	0.823739
KIF9	0.29591	0.14913	0.202691	0.751935
KIF9-AS1	-0.181652	0.330157	-0.0379145	0.822043
KIFAP3	0.165197	0.137681	-0.135141	0.7461
KIFC2	-0.273238	0.342129	0.0410662	0.823739
KIFC3	-0.140462	0.564238	0.145431	0.90088
KIN	0.00611725	0.967939	-0.140343	0.995232
KIRREL	-0.502583	0.0258326	-0.17996	0.691683
KIRREL3	-0.530181	0.00595819	-0.254385	0.616144
KIRREL3-AS2	0.193226	0.37369	0.091511	0.836564
KIT	0.163113	0.536344	-0.304365	0.893344
KITLG	0.310054	0.148408	-0.0722161	0.751935
KIZ	0.151443	0.313031	0.153169	0.815583
KIZ-AS1	0.138872	0.56652	0.202554	0.90088
KL	0.173449	0.567081	-0.0918901	0.90088
KLB	0.0329033	0.905442	-0.237334	0.985796
KLC1	8.04e-05	0.999045	-0.068673	0.999444
KLC2	-0.168161	0.338847	-0.0935255	0.823159
KLC3	0.422497	0.115721	0.43148	0.740238
KLC4	-0.0571251	0.729341	0.00563512	0.942844
KLF10	-0.00871127	0.969196	0.115499	0.995646
KLF11	-0.379325	0.101661	-0.121704	0.730209
KLF12	-0.0751365	0.42167	-0.141762	0.853311
KLF13	0.0619339	0.848511	0.267368	0.974882
KLF15	-0.288419	0.166468	0.101598	0.755264
KLF16	-0.54026	0.0273469	-0.194571	0.691683
KLF2	-0.309486	0.210976	0.164505	0.780341
KLF3	0.0582712	0.64189	0.0843901	0.923751
KLF3-AS1	-0.000590909	0.998048	-0.01724	0.999439
KLF4	-0.148755	0.636976	-0.0825205	0.922609
KLF5	0.333311	0.154455	0.0786862	0.753022
KLF6	0.0622654	0.572402	0.156439	0.901552
KLF7	0.0239791	0.774351	0.0214777	0.956703
KLF8	0.171893	0.382798	-0.15949	0.83817
KLF9	0.000585354	0.995358	0.0550781	0.998939
KLHDC1	0.145862	0.477789	0.0730615	0.872311
KLHDC10	0.0582309	0.481722	-0.0337699	0.87258
KLHDC2	0.0222513	0.84563	-0.127637	0.974701
KLHDC3	-0.0462722	0.65577	-0.125686	0.928023
KLHDC4	-0.195641	0.353291	0.0200155	0.82514
KLHDC8A	0.0238202	0.919369	-0.0631732	0.987378
KLHDC8B	0.0472574	0.824366	0.161053	0.969247
KLHDC9	0.0644049	0.724814	-0.139309	0.941594
KLHL1	-0.0988049	0.620488	-0.0889291	0.917268
KLHL11	0.180327	0.0787644	0.0101538	0.724336
KLHL12	0.250684	0.0535441	-0.0114027	0.70819
KLHL13	-0.0314276	0.883116	-0.238355	0.981775
KLHL15	-0.0224353	0.883129	-0.0687848	0.981775
KLHL17	-0.00866811	0.977966	0.0210593	0.995679
KLHL18	-0.102801	0.430472	-0.158092	0.854973
KLHL2	-0.00487784	0.964134	-0.00110936	0.994471
KLHL20	0.221836	0.197962	0.0723935	0.776436
KLHL21	-0.277669	0.123167	-0.132129	0.743707
KLHL22	-0.153389	0.287685	0.00423741	0.802128
KLHL24	0.0535602	0.501935	0.0142285	0.881495
KLHL25	-0.228904	0.317568	-0.127223	0.816031
KLHL26	0.0445275	0.841876	0.1382	0.973832
KLHL28	0.165394	0.293072	-0.0543387	0.806518
KLHL29	0.0234402	0.881679	0.0388283	0.981691
KLHL3	-0.0119901	0.918118	-0.0563624	0.987246
KLHL32	0.0632602	0.520593	0.00373548	0.888282
KLHL34	0.0697674	0.723198	0.160661	0.941594
KLHL35	0.489025	0.0424724	0.299467	0.693548
KLHL36	-0.0848476	0.373982	-0.00304045	0.836832
KLHL4	0.0646031	0.745091	0.119228	0.94791
KLHL41	-0.0432476	0.84675	-0.211107	0.974761
KLHL42	0.0256291	0.809591	-0.144549	0.965345
KLHL5	-0.201505	0.0245028	0.0558716	0.691683
KLHL6	-0.166955	0.511684	-0.0116537	0.886398
KLHL7	0.231216	0.131262	-0.076555	0.7461
KLHL8	0.0296288	0.847311	-0.0345412	0.974761
KLHL9	0.256001	0.0650241	0.0230544	0.724336
KLK6	0.311367	0.135698	0.488005	0.7461
KLK7	0.299526	0.152633	0.0531385	0.753022
KLKB1	-0.128544	0.588829	-0.0431387	0.905433
KLLN	0.175172	0.465013	0.0252698	0.869439
KLRA1P	0.273021	0.225687	0.0812023	0.791435
KLRG1	-0.0352059	0.874668	-0.202942	0.979707
KMO	0.00506698	0.978767	-0.166363	0.9959
KMT2A	-0.0793591	0.229126	-0.0502506	0.791435
KMT2B	-0.337145	0.11383	-0.0458823	0.739557
KMT2C	-0.0662473	0.32931	0.0514959	0.822043
KMT2D	-0.301817	0.0684109	-0.0523806	0.724336
KMT2E	-0.0153621	0.807236	0.0506135	0.964351
KMT2E-AS1	-0.0854026	0.695556	-0.0432609	0.934022
KMT5A	-0.295042	0.107673	-0.158118	0.73497
KMT5B	-0.0234386	0.800454	0.0193081	0.962572
KMT5C	-0.197417	0.427378	0.0837595	0.853697
KNDC1	-0.129606	0.562139	0.0172045	0.900314
KNOP1	-0.191497	0.256805	-0.0511764	0.795288
KNSTRN	0.0603981	0.776034	-0.114917	0.956932
KNTC1	0.202637	0.236334	-0.00326173	0.792332
KPNA1	0.14614	0.130132	-0.0552541	0.7461
KPNA2	-0.00368876	0.984064	-0.273182	0.997016
KPNA3	0.101441	0.441876	-0.0736956	0.861302
KPNA4	0.186015	0.0346725	0.0646113	0.693548
KPNA5	0.221243	0.152886	0.119753	0.753022
KPNA6	0.116418	0.0916101	0.0583756	0.724997
KPNB1	0.0921635	0.154656	0.0385775	0.753022
KPTN	-0.599903	0.00960244	-0.386027	0.65523
KRAS	0.184776	0.163439	-0.105779	0.755046
KRBA1	-0.580162	0.0155571	-0.26987	0.65523
KRBA2	0.0656234	0.755413	-0.00850628	0.950884
KRBOX4	-0.266786	0.148247	-0.285301	0.751935
KRCC1	0.163186	0.474788	0.307612	0.872058
KREMEN1	-0.292884	0.0801315	-0.0164153	0.724336
KREMEN2	-0.387341	0.119022	-0.275182	0.741036
KRI1	-0.297642	0.191347	0.0484299	0.776436
KRIT1	0.0832155	0.5074	0.083501	0.884335
KRR1	0.41563	0.042245	0.0368438	0.693548
KRT10	-0.153974	0.592265	0.02352	0.905974
KRT17	-0.0287322	0.911322	0.0381445	0.986465
KRT222	-0.019771	0.921131	-0.464985	0.987494
KRTCAP2	0.208429	0.233741	0.151124	0.792269
KRTCAP3	0.307549	0.238346	0.349034	0.792332
KSR1	-0.265143	0.0109156	-0.0622137	0.65523
KSR2	-0.124463	0.178778	-0.205632	0.765531
KTN1	-0.0623116	0.37068	0.0732188	0.835064
KXD1	-0.111184	0.473055	0.0957283	0.871439
KY	-0.148141	0.467358	-0.230952	0.869782
KYAT1	0.261287	0.0764571	0.297885	0.724336
KYAT3	0.288336	0.26834	0.0714564	0.797117
L1CAM	-0.159482	0.270827	-0.210168	0.797117
L2HGDH	-0.132855	0.439039	-0.232211	0.859673
L3HYPDH	-0.0348926	0.855914	-0.120585	0.975289
L3MBTL1	0.088859	0.597704	0.322373	0.908119
L3MBTL2	0.000756752	0.994569	0.0963673	0.998593
L3MBTL3	-0.295653	0.127416	-0.260272	0.74498
L3MBTL4	0.0883778	0.467739	0.107228	0.869946
LACC1	0.23212	0.192268	0.479056	0.776436
LACE1	0.214366	0.237968	0.108323	0.792332
LACTB	0.363599	0.170178	-0.0392543	0.756665
LACTB2	0.374527	0.0808366	0.277168	0.724336
LAGE3	0.284486	0.204828	0.220829	0.778351
LAMA1	-0.0145176	0.949418	0.17751	0.991454
LAMA2	-0.0574286	0.621979	-0.0101898	0.918043
LAMA3	0.224731	0.156954	0.327746	0.753022
LAMA4	-0.178099	0.297359	0.0277529	0.80767
LAMA5	-0.458328	0.177201	0.0415881	0.76432
LAMB1	0.0795135	0.583878	-0.115618	0.904247
LAMB2	-0.393942	0.0647141	-0.0427171	0.724336
LAMB2P1	0.201699	0.345774	0.208967	0.824346
LAMB3	-0.0333403	0.904251	-0.289377	0.98536
LAMC1	0.0088385	0.931674	0.0903932	0.988746
LAMC3	-0.255813	0.323581	-0.0312476	0.818713
LAMP1	-0.0553483	0.577026	0.0828396	0.902845
LAMP2	0.0950869	0.390257	0.091658	0.842083
LAMP5	0.389617	0.0395433	-0.0149927	0.693548
LAMTOR1	-0.193714	0.238973	0.0652403	0.792332
LAMTOR2	-0.102689	0.617318	-0.29479	0.915298
LAMTOR3	0.14438	0.392135	0.00945346	0.843357
LAMTOR4	-0.201531	0.305344	-0.00688628	0.812361
LAMTOR5	0.147657	0.539716	-0.00493181	0.893895
LANCL1	0.0872402	0.430716	-0.0627222	0.855054
LANCL1-AS1	0.275167	0.250167	0.144953	0.794237
LANCL2	0.0771334	0.554533	-0.0885134	0.897443
LANCL3	0.42491	0.0882353	0.0340423	0.724997
LAP3	-0.118742	0.440517	-0.125875	0.859963
LAPTM4A	0.363655	0.0230392	0.0940142	0.682183
LAPTM4B	0.16993	0.376768	0.0246454	0.838047
LAPTM5	-0.312484	0.0816254	-0.158347	0.724336
LARGE-AS1	-0.444046	0.0406146	-0.482501	0.693548
LARGE1	-0.00611036	0.950622	-0.1278	0.991454
LARP1	-0.0290883	0.618487	-0.0121636	0.915884
LARP1B	0.0364643	0.781709	-0.0283057	0.958089
LARP4	0.123928	0.332277	0.0271491	0.823159
LARP4B	0.0998596	0.271308	0.0644988	0.797117
LARP6	-0.116672	0.441733	-0.010408	0.861162
LARP7	0.150375	0.377613	0.190042	0.838047
LARS	0.0476897	0.577454	-0.0774585	0.902845
LARS2	-0.0899186	0.503931	-0.101611	0.883002
LAS1L	0.0894382	0.580869	0.16063	0.9036
LASP1	-0.159776	0.0748236	0.0119657	0.724336
LAT	-0.198574	0.474628	-0.101396	0.872058
LAT2	-0.52752	0.0148276	-0.0986454	0.65523
LATS1	0.114984	0.17642	0.119606	0.763472
LATS2	-0.0437344	0.82772	0.26184	0.969887
LAYN	0.00501708	0.98357	0.328526	0.997016
LBH	-0.0125726	0.968345	0.202122	0.995393
LBR	0.0444747	0.772744	0.0518997	0.956393
LCA5	0.0884688	0.569701	0.0704133	0.90088
LCA5L	-0.000255419	0.999119	-0.18537	0.999444
LCAT	-0.461867	0.0709594	-0.199862	0.724336
LCLAT1	-0.189317	0.255539	-0.29918	0.795142
LCMT1	0.256879	0.134143	0.00803908	0.7461
LCMT1-AS2	0.333591	0.139985	0.397998	0.747841
LCMT2	-0.139266	0.592749	-0.124096	0.905974
LCN12	0.273355	0.332499	0.412851	0.823159
LCNL1	-0.0833609	0.747989	0.0643929	0.948817
LCOR	-0.0374943	0.746971	-0.0930589	0.94838
LCORL	0.100707	0.56257	0.0748632	0.900314
LCP1	-0.028151	0.90012	0.0670896	0.98536
LCP2	-0.0585242	0.778638	-0.0858437	0.957277
LDAH	0.360054	0.100497	0.0327678	0.728071
LDB1	-0.110047	0.266167	-0.0590099	0.797117
LDB2	0.221153	0.0696407	-0.230604	0.724336
LDB3	-0.17949	0.44423	0.293076	0.862014
LDHA	0.319033	0.020992	0.0240692	0.666489
LDHAL6A	0.271813	0.272838	0.256163	0.797117
LDHB	0.172985	0.0602637	-0.0261723	0.724336
LDHD	-0.483976	0.0719506	-0.0712285	0.724336
LDLR	0.00619605	0.973107	0.26891	0.995662
LDLRAD3	-0.476424	0.0178467	-0.236948	0.65523
LDLRAD4	0.245972	0.00204272	0.228621	0.616144
LDLRAD4-AS1	-0.0241984	0.91039	-0.0633938	0.986207
LDLRAP1	-0.30713	0.197161	0.0979161	0.776436
LDOC1	-0.398315	0.044028	-0.381391	0.700896
LDOC1L	-0.132323	0.171379	-0.0284881	0.757427
LEAP2	-0.369944	0.0959655	-0.141874	0.726657
LECT1	0.154677	0.507611	0.183611	0.884501
LEF1	0.0190021	0.930287	0.303692	0.988314
LEMD2	0.180137	0.191255	0.218448	0.776436
LEMD3	0.128605	0.286438	-0.000527232	0.802015
LEO1	0.0976184	0.511508	0.00662954	0.886398
LEPR	0.144813	0.528549	0.143824	0.890853
LEPROT	0.1084	0.491638	0.112983	0.876785
LEPROTL1	0.205733	0.167713	-0.032213	0.75531
LETM1	-0.0846456	0.489517	0.0182241	0.87554
LETM2	0.429931	0.0256467	0.201661	0.691683
LETMD1	-0.0505314	0.750962	-0.246791	0.949358
LFNG	-0.344952	0.17285	0.166875	0.759536
LGALS1	-0.0562985	0.789071	0.0180628	0.959841
LGALS3	0.105221	0.623345	0.116513	0.918778
LGALS3BP	-0.268704	0.16115	0.0709335	0.754722
LGALS8	0.287045	0.016784	0.00792071	0.65523
LGALS9	0.159291	0.49518	0.172127	0.879415
LGALSL	0.097225	0.58449	-0.159482	0.904704
LGI1	0.32491	0.0554653	-0.0710105	0.712874
LGI2	0.116891	0.620357	-0.157282	0.917268
LGI3	-0.00943119	0.954445	0.0825326	0.992552
LGI4	-0.000690774	0.997044	0.181053	0.999439
LGMN	0.135446	0.504726	0.00968503	0.883867
LGR4	-0.0993112	0.555382	-0.0744189	0.897443
LGR5	-0.261765	0.282384	-0.0540245	0.800122
LHFP	-0.0204421	0.882056	-0.109987	0.981775
LHFPL1	0.0978189	0.68358	0.164905	0.930942
LHFPL2	-0.269813	0.105218	-0.174424	0.73497
LHFPL3	-0.134461	0.527723	-0.140606	0.890853
LHFPL3-AS2	0.464488	0.0873679	0.563447	0.724997
LHFPL4	-0.196881	0.0825689	-0.161921	0.724336
LHFPL5	0.515117	0.0655942	0.367869	0.724336
LHPP	-0.179601	0.395798	0.273794	0.844137
LHX2	-0.144847	0.427333	0.0338235	0.853697
LHX4	0.0950326	0.684914	0.0827747	0.931362
LHX4-AS1	-0.444409	0.0776149	-0.24235	0.724336
LHX6	-0.0248235	0.906888	-0.22218	0.985796
LIAS	0.529219	0.0274512	0.274666	0.691683
LIFR	-0.0560234	0.558269	0.034259	0.898688
LIFR-AS1	0.234531	0.270879	-0.00793901	0.797117
LIG1	-0.00885598	0.963432	0.313497	0.994418
LIG3	-0.0678303	0.643321	-0.1389	0.923751
LIG4	0.232545	0.136963	-0.0324468	0.7461
LIMA1	-0.244996	0.0976518	-0.0634037	0.726753
LIMCH1	0.00337967	0.949787	0.0905119	0.991454
LIMD1	-0.436709	0.0500588	0.0628581	0.70819
LIMD2	0.0791467	0.764193	0.262512	0.954334
LIMK1	0.0126745	0.950408	0.157676	0.991454
LIMK2	-0.203659	0.164018	0.0531773	0.755046
LIMS1	-0.00601269	0.97769	-0.112149	0.995662
LIMS2	0.193831	0.422308	0.476851	0.853573
LIN37	-0.361095	0.0790958	-0.114318	0.724336
LIN52	-0.0374098	0.828954	-0.106294	0.970576
LIN54	0.0306205	0.832116	-0.114825	0.971033
LIN7A	0.0344318	0.846423	-0.365888	0.974761
LIN7B	-0.415131	0.0685995	-0.365415	0.724336
LIN7C	0.0155655	0.86664	-0.118818	0.9776
LIN9	0.194633	0.363158	0.0285258	0.829183
LINC-PINT	0.0226554	0.827776	-0.146169	0.969887
LINC00032	-0.173682	0.450247	-0.346767	0.866177
LINC00092	0.208367	0.398072	0.21761	0.844137
LINC00094	-0.118521	0.387345	0.0564911	0.840375
LINC00116	-0.043514	0.837506	-0.128627	0.97254
LINC00158	-0.434622	0.115509	-0.426738	0.740238
LINC00173	-0.674297	0.00146782	-0.565857	0.616144
LINC00174	0.121846	0.555264	0.291382	0.897443
LINC00176	-0.00899317	0.970819	0.253361	0.995662
LINC00202-1	0.00291733	0.989845	0.0222344	0.997602
LINC00222	0.271318	0.239982	0.222906	0.792332
LINC00260	0.323446	0.244789	0.372707	0.792525
LINC00265	-0.0803757	0.765514	0.00512346	0.954798
LINC00282	-0.221185	0.337723	-0.106456	0.823159
LINC00294	0.071835	0.427043	-0.0849155	0.853697
LINC00298	0.0653283	0.783347	0.0144239	0.958653
LINC00299	-0.365674	0.0890178	0.0347349	0.724997
LINC00310	0.117568	0.69382	0.287549	0.933815
LINC00320	-0.15655	0.362299	0.131855	0.829183
LINC00339	-0.14555	0.489362	-0.157962	0.87554
LINC00341	0.119109	0.61486	0.315829	0.914657
LINC00342	-0.194657	0.0973698	-0.0944988	0.726657
LINC00403	-0.00439547	0.984689	0.20369	0.997016
LINC00461	0.154947	0.361541	0.117244	0.828708
LINC00472	0.149875	0.315943	0.215505	0.815689
LINC00473	0.236905	0.313503	0.0837537	0.815583
LINC00476	-0.215963	0.260504	-0.199434	0.796745
LINC00493	0.481534	0.0512168	0.224298	0.70819
LINC00506	0.313114	0.212278	0.261765	0.782121
LINC00507	0.232603	0.297163	-0.0829456	0.80767
LINC00514	0.156331	0.508682	0.120062	0.885204
LINC00515	-0.206656	0.38014	-0.28626	0.83817
LINC00526	0.550333	0.0164255	0.330235	0.65523
LINC00535	-0.531045	0.0449572	-0.363877	0.705718
LINC00597	0.0296636	0.907653	0.0562825	0.985796
LINC00598	0.163122	0.361235	0.191063	0.82838
LINC00599	-0.10103	0.41444	-0.209021	0.850268
LINC00601	-0.27609	0.257924	-0.173758	0.795428
LINC00609	-0.220815	0.424959	0.357216	0.853697
LINC00622	0.0413691	0.840375	-0.235626	0.973556
LINC00623	-0.113154	0.618111	-0.209147	0.91568
LINC00630	0.0428561	0.800492	-0.0992291	0.962572
LINC00632	-0.109536	0.580255	-0.33958	0.9036
LINC00634	-0.0722006	0.768804	-0.002468	0.955237
LINC00639	0.146028	0.48986	0.600282	0.875847
LINC00641	-0.0483175	0.594656	-0.0250353	0.906936
LINC00643	0.204248	0.309165	-0.175796	0.814638
LINC00654	-0.0382051	0.86924	0.106233	0.977958
LINC00662	0.321614	0.121456	0.214097	0.742986
LINC00663	0.149683	0.511808	0.134874	0.886398
LINC00665	-0.401504	0.0490413	-0.293887	0.70819
LINC00667	0.288263	0.0676324	0.212671	0.724336
LINC00672	0.105485	0.57046	-0.11861	0.90088
LINC00673	-0.0321364	0.831265	0.0409099	0.971033
LINC00674	-0.013543	0.825834	0.121921	0.969887
LINC00693	0.421531	0.0802797	0.3234	0.724336
LINC00707	-0.0364108	0.876463	0.127964	0.979816
LINC00710	0.294088	0.157165	-0.0241289	0.753022
LINC00839	-0.0155238	0.941768	-0.154541	0.990057
LINC00844	-0.235444	0.281183	0.122741	0.799524
LINC00847	-0.10898	0.589967	-0.121854	0.905433
LINC00852	0.0787656	0.720967	0.111982	0.941594
LINC00856	-0.0637184	0.75077	0.00774726	0.949358
LINC00865	0.162026	0.546572	-0.198306	0.894256
LINC00869	0.103591	0.67616	0.0818022	0.929031
LINC00877	-0.43764	0.0194771	-0.159487	0.659814
LINC00882	-0.137811	0.449739	-0.0917145	0.865524
LINC00888	0.437966	0.0337227	0.138094	0.693548
LINC00889	-0.043474	0.848671	-0.311511	0.974882
LINC00893	0.400973	0.0266982	0.448289	0.691683
LINC00894	0.136821	0.579854	0.216304	0.9036
LINC00898	0.218388	0.414234	0.244873	0.850072
LINC00899	0.00350745	0.98877	0.212701	0.997418
LINC00900	0.162045	0.542547	0.12607	0.894256
LINC00901	-0.0405949	0.853252	-0.171802	0.975008
LINC00909	0.47863	0.00909939	0.519743	0.65523
LINC00910	0.235194	0.285884	0.38251	0.801921
LINC00921	-0.413595	0.040139	-0.239297	0.693548
LINC00928	-0.220204	0.388639	-0.177643	0.840963
LINC00930	-0.501467	0.0847866	-0.19128	0.724336
LINC00936	0.135048	0.604824	-0.0235085	0.910689
LINC00938	0.146381	0.474516	0.160163	0.872058
LINC00950	-0.227268	0.053017	-0.156846	0.70819
LINC00951	0.155618	0.584564	-0.216453	0.904704
LINC00957	-0.280309	0.187084	-0.0471126	0.772982
LINC00960	-0.237579	0.392211	-0.0321087	0.843357
LINC00963	0.0190194	0.928478	0.238449	0.988132
LINC00982	-0.0134694	0.957679	0.393879	0.993111
LINC00987	-0.133845	0.485753	-0.0478756	0.873622
LINC00997	0.0712211	0.690064	-0.0298474	0.932604
LINC00998	0.0215135	0.928888	-0.00730877	0.988132
LINC00999	-0.044965	0.876399	0.11035	0.979816
LINC01000	-0.0866189	0.529697	0.0929672	0.89166
LINC01004	0.0420068	0.737749	0.0181314	0.944969
LINC01007	0.445717	0.0590855	0.165069	0.722718
LINC01011	0.173506	0.471276	-0.0442056	0.871135
LINC01018	0.00589742	0.976708	-0.215445	0.995662
LINC01024	0.183881	0.384411	0.393974	0.838786
LINC01061	-0.137665	0.616112	0.148466	0.91519
LINC01089	-0.0367571	0.848137	0.0148585	0.974766
LINC01094	0.0694933	0.751025	0.0953805	0.94936
LINC01102	-0.0736794	0.730105	-0.13963	0.942844
LINC01105	-0.0726724	0.529854	0.200199	0.89166
LINC01114	0.499601	0.0764719	0.314075	0.724336
LINC01122	-0.0671379	0.753733	-0.332801	0.950356
LINC01123	-0.0573258	0.789634	-0.287679	0.959841
LINC01125	0.220926	0.40998	0.305028	0.848106
LINC01128	-0.17017	0.255674	-0.263046	0.795142
LINC01135	0.147925	0.499482	0.0247935	0.88117
LINC01138	0.143584	0.411725	0.284799	0.848505
LINC01140	-0.423317	0.13839	-0.527238	0.746215
LINC01141	0.0763397	0.688195	0.10558	0.93179
LINC01152	-0.276248	0.16456	-0.239859	0.755046
LINC01158	-0.0649861	0.750242	-0.136923	0.949358
LINC01159	-0.0607687	0.778295	-0.0545061	0.957277
LINC01168	0.0844958	0.738458	0.242809	0.945074
LINC01176	0.113752	0.658553	0.0758384	0.928023
LINC01184	-0.115087	0.650115	0.00760818	0.925565
LINC01197	-0.0112229	0.954114	-0.165897	0.992465
LINC01234	0.260695	0.320493	0.107883	0.817419
LINC01250	-0.366913	0.176294	-0.397267	0.763472
LINC01252	0.153817	0.507054	-0.0355199	0.884335
LINC01260	0.121332	0.58831	0.0259138	0.905391
LINC01266	-0.203322	0.403947	-0.231837	0.846045
LINC01278	-0.0464314	0.798868	0.00680623	0.962192
LINC01279	0.354324	0.172547	0.226452	0.759536
LINC01289	-0.0878946	0.645512	-0.383912	0.924379
LINC01301	0.393116	0.125073	0.340281	0.744807
LINC01310	-0.0255757	0.933655	0.0209193	0.988746
LINC01314	-0.0266178	0.888264	0.171243	0.98349
LINC01322	0.265267	0.284056	0.0905541	0.801263
LINC01338	-0.172191	0.523205	-0.33308	0.889159
LINC01351	0.314702	0.233645	0.14178	0.792269
LINC01354	-0.167584	0.577387	-0.261279	0.902845
LINC01355	0.256844	0.158168	0.134471	0.753022
LINC01359	0.277381	0.364307	0.095574	0.829485
LINC01372	0.035981	0.863284	0.0251354	0.977186
LINC01410	-0.0360356	0.870909	-0.157138	0.978476
LINC01411	-0.0761362	0.731447	0.156255	0.942844
LINC01420	-0.0245946	0.915755	-0.147184	0.987212
LINC01470	0.462383	0.0343279	0.475663	0.693548
LINC01473	0.231383	0.330889	0.271377	0.822719
LINC01481	0.27784	0.217513	0.0810869	0.785069
LINC01503	-0.251483	0.320554	-0.255604	0.817419
LINC01521	-0.0868762	0.718946	-0.0659095	0.941594
LINC01529	-0.098333	0.586305	0.0668433	0.905277
LINC01534	0.033112	0.884658	-0.206254	0.982285
LINC01535	-0.130351	0.516977	-0.0407792	0.888282
LINC01537	-0.68036	0.00228829	-0.585212	0.616144
LINC01547	-0.302434	0.275764	-0.274864	0.797117
LINC01551	-0.441083	0.0622105	-0.503847	0.724336
LINC01560	0.117226	0.629844	0.109077	0.920006
LINC01561	-0.386907	0.106285	-0.290208	0.73497
LINC01563	0.533799	0.042232	0.507645	0.693548
LINC01567	0.0257295	0.87123	0.00794201	0.978476
LINC01578	0.169721	0.390609	0.0596736	0.842083
LINC01590	0.128912	0.577149	-0.200053	0.902845
LINC01630	0.22506	0.26755	0.344948	0.797117
LINCR-0001	-0.0142303	0.941692	-0.122338	0.990057
LINCR-0003	0.252366	0.266086	0.0958721	0.797117
LINGO1	-0.237086	0.256367	-0.0832151	0.795142
LINGO1-AS1	-0.124247	0.573319	-0.317155	0.901895
LINGO2	0.231874	0.227594	-0.150611	0.791435
LINS1	0.089396	0.678815	-0.0630161	0.929835
LIPA	0.272382	0.108093	0.128574	0.73497
LIPE	-0.211525	0.356566	0.161607	0.825829
LIPE-AS1	0.216713	0.314122	-0.0767443	0.815583
LIPG	-0.251479	0.369415	-0.0628295	0.834434
LIPH	0.407312	0.0696255	0.261359	0.724336
LIPT1	0.194201	0.470294	0.180682	0.870978
LITAF	0.0385576	0.826036	0.10234	0.969887
LIX1	0.0376862	0.872065	0.0812757	0.978913
LIX1L	-0.105611	0.536636	-0.0235978	0.893344
LLGL1	-0.428335	0.118973	-0.0205962	0.741036
LLGL2	-0.487645	0.0833875	0.188874	0.724336
LLPH	-0.0783592	0.734413	-0.090088	0.943788
LMAN1	0.197798	0.0840678	0.141149	0.724336
LMAN2	-0.11123	0.562574	0.0506679	0.900314
LMAN2L	0.217017	0.28333	0.172666	0.801263
LMBR1	0.283602	0.0187675	0.0761966	0.65523
LMBR1L	0.175267	0.165016	0.195496	0.755046
LMBRD1	0.267819	0.0815636	0.0693476	0.724336
LMBRD2	0.136254	0.185772	-0.131686	0.772982
LMCD1	-0.00158471	0.994934	0.0704688	0.998708
LMCD1-AS1	0.332647	0.11053	0.26255	0.73497
LMF1	-0.263409	0.137498	-0.0132169	0.7461
LMF1-AS1	-0.254781	0.358607	-0.105403	0.826882
LMF2	0.0438688	0.859449	0.3152	0.975843
LMLN	0.334744	0.098081	-0.0123725	0.727282
LMNA	0.0863791	0.731814	0.516715	0.94302
LMNB1	-0.561545	0.0288787	-0.285296	0.692457
LMNB2	-0.426955	0.119588	-0.00831252	0.741036
LMNTD1	0.165903	0.484658	0.189964	0.87335
LMO2	0.178682	0.35186	0.194635	0.82514
LMO3	0.250342	0.0146375	-0.104017	0.65523
LMO4	0.27003	0.00549023	-0.137788	0.616144
LMO7	0.0732202	0.52723	-0.088426	0.890853
LMOD1	0.286031	0.223391	0.554387	0.790722
LMTK2	-0.00540285	0.939406	-0.0677107	0.990057
LMTK3	-0.427408	0.120645	-0.0314989	0.741163
LNP1	0.0523242	0.841255	0.0040702	0.973652
LNPEP	0.0451838	0.694665	-0.058252	0.933941
LNPK	0.109128	0.396543	-0.00620672	0.844137
LNX1	0.0217191	0.892443	-0.231695	0.984272
LNX1-AS1	-0.363706	0.144986	-0.494786	0.751924
LNX2	-0.0879292	0.63927	-0.195481	0.923484
LOC100049716	0.0749738	0.719416	0.28221	0.941594
LOC100126784	0.0657986	0.804225	0.216379	0.963486
LOC100128239	-0.250036	0.378853	0.0103279	0.83817
LOC100128288	-0.138353	0.492892	-0.127432	0.878177
LOC100128361	-0.21215	0.378432	-0.172481	0.838047
LOC100128398	-0.0792741	0.72559	0.00666611	0.941721
LOC100128494	-0.0152082	0.946151	0.157314	0.990831
LOC100128531	-0.10099	0.645333	0.141619	0.924379
LOC100128554	0.262179	0.252471	0.00973352	0.795142
LOC100128653	-0.177812	0.470568	0.118278	0.870978
LOC100129027	0.323968	0.208258	0.198854	0.778911
LOC100129034	-0.154823	0.254077	0.157091	0.795142
LOC100129203	-0.176099	0.484246	0.00263701	0.87335
LOC100129215	-0.303716	0.251155	-0.038443	0.795142
LOC100129316	-0.228877	0.306394	-0.285328	0.813479
LOC100129434	0.265687	0.33087	0.398059	0.822719
LOC100129503	-0.093653	0.701734	-0.0852917	0.936211
LOC100129534	0.0688834	0.742626	0.0502407	0.946775
LOC100129550	-0.00466121	0.975247	-0.1058	0.995662
LOC100129617	-0.222473	0.32986	-0.142872	0.822043
LOC100129917	-0.217971	0.265183	0.00623804	0.797117
LOC100129931	-0.296514	0.131122	-0.128222	0.7461
LOC100130238	-0.290565	0.24775	-0.0985805	0.79311
LOC100130357	0.327955	0.0909331	0.217101	0.724997
LOC100130370	-0.07514	0.768717	0.273834	0.955237
LOC100130587	-0.398027	0.176027	-0.337209	0.763472
LOC100130691	0.341529	0.1651	0.240507	0.755046
LOC100130705	0.0210238	0.927549	0.00466063	0.988132
LOC100130744	0.277502	0.16353	0.32391	0.755046
LOC100130872	-0.0540893	0.841366	-0.216051	0.973652
LOC100130950	-0.0810136	0.684597	0.0787654	0.931362
LOC100130987	-0.105095	0.633044	0.0156175	0.921785
LOC100130992	0.151897	0.548237	0.29936	0.895047
LOC100131496	-0.712276	0.00373777	-0.434423	0.616144
LOC100132057	-0.0122964	0.953881	0.113993	0.992424
LOC100132111	-0.300093	0.208884	-0.254423	0.778911
LOC100132356	0.00182361	0.993573	0.0345366	0.998322
LOC100132781	-0.461114	0.00408347	-0.549917	0.616144
LOC100132813	0.577167	0.029714	0.30638	0.693548
LOC100132874	-0.454367	0.0484789	-0.32597	0.70819
LOC100133077	-0.138729	0.547225	-0.0445478	0.894421
LOC100133315	-0.18431	0.384412	-0.177927	0.838786
LOC100144595	0.149625	0.555509	-0.0850544	0.897443
LOC100147773	-0.270336	0.194413	-0.275382	0.776436
LOC100287036	0.190508	0.451229	0.401509	0.866373
LOC100287846	0.293001	0.161339	0.0527076	0.754722
LOC100287896	0.303724	0.209108	0.131424	0.778911
LOC100288123	-0.160812	0.599293	0.0406894	0.90909
LOC100288152	0.0533238	0.813026	0.238468	0.966361
LOC100288181	0.117041	0.595573	-0.135851	0.907259
LOC100289230	0.450188	0.0692408	0.507558	0.724336
LOC100289473	0.157901	0.462147	0.044717	0.86929
LOC100289495	0.0619966	0.819415	0.0054109	0.96783
LOC100289580	-0.274619	0.361484	0.143864	0.828702
LOC100289650	-0.365237	0.108475	-0.0772702	0.73497
LOC100294362	0.0797238	0.67198	0.125032	0.929031
LOC100303749	-0.372466	0.0866753	-0.271492	0.724336
LOC100335030	-0.221968	0.337214	-0.152787	0.823159
LOC100379224	-0.177728	0.453172	-0.296622	0.866373
LOC100499484	-0.102433	0.636617	-0.100497	0.922408
LOC100505478	0.239671	0.277348	-0.01326	0.797117
LOC100505502	0.0510633	0.815271	0.0673984	0.96673
LOC100505549	0.398788	0.0471315	0.275341	0.70819
LOC100505625	-0.266469	0.26223	-0.325217	0.797117
LOC100505658	-0.349488	0.237353	-0.285303	0.792332
LOC100505715	0.0995727	0.695271	-0.00295421	0.933941
LOC100505716	-0.150596	0.568676	-0.251706	0.90088
LOC100505736	-0.106963	0.672273	-0.117967	0.929031
LOC100505795	-0.29582	0.275657	-0.220274	0.797117
LOC100505942	-0.240045	0.351653	-0.243542	0.82514
LOC100505978	0.0340762	0.884026	0.0635829	0.981924
LOC100506023	-0.367708	0.0886497	-0.386717	0.724997
LOC100506083	-0.30227	0.229419	-0.210602	0.791435
LOC100506124	-0.109113	0.641272	0.0347243	0.923751
LOC100506127	0.170703	0.447636	-0.107758	0.864989
LOC100506136	0.203704	0.488581	0.0184708	0.87508
LOC100506142	-0.208314	0.384155	-0.206362	0.838703
LOC100506178	0.287415	0.329814	0.133435	0.822043
LOC100506207	0.258712	0.314951	0.312128	0.815583
LOC100506217	-0.367306	0.136944	0.0806081	0.7461
LOC100506258	0.397712	0.0695782	0.209235	0.724336
LOC100506281	-0.428457	0.0617359	-0.376417	0.724336
LOC100506286	0.056496	0.817609	0.315703	0.967425
LOC100506302	-0.245588	0.208758	-0.151309	0.778911
LOC100506374	-0.120649	0.605892	-0.126868	0.911231
LOC100506384	-0.179175	0.383017	0.0279083	0.83817
LOC100506472	-0.155806	0.491175	0.0474813	0.876769
LOC100506473	0.0704805	0.775957	-0.00254528	0.956932
LOC100506497	0.41104	0.11808	0.239668	0.741036
LOC100506504	0.268118	0.2624	0.274168	0.797117
LOC100506514	0.083046	0.731286	-0.0365924	0.942844
LOC100506548	-0.245324	0.0487467	-0.0883083	0.70819
LOC100506551	0.218213	0.333989	0.0210556	0.823159
LOC100506571	-0.0605655	0.81214	-0.0801658	0.966227
LOC100506585	-0.14373	0.608978	-0.132314	0.912541
LOC100506603	-0.504072	0.0223801	-0.422795	0.680089
LOC100506606	0.0387218	0.893643	-0.0027372	0.984395
LOC100506639	-0.225326	0.290453	-0.277299	0.805437
LOC100506679	-0.338263	0.184384	-0.320954	0.772982
LOC100506725	0.521748	0.0289923	0.39563	0.692591
LOC100506730	0.211903	0.309456	0.278019	0.814983
LOC100506746	-0.109703	0.601276	0.0519875	0.909709
LOC100506801	-0.202747	0.24124	-0.134921	0.792332
LOC100506844	0.0241089	0.922835	-0.0712526	0.987644
LOC100506860	0.0943251	0.583246	-0.0285994	0.904121
LOC100506895	0.244873	0.312409	-0.0228802	0.815583
LOC100506922	-0.321156	0.184842	-0.330863	0.772982
LOC100506990	0.09484	0.555126	-0.0147401	0.897443
LOC100507091	0.00324042	0.990718	-0.0379842	0.997691
LOC100507131	0.173599	0.4173	0.369022	0.850931
LOC100507140	0.0520714	0.81698	0.494693	0.967181
LOC100507156	0.0360296	0.883972	-0.00962671	0.981924
LOC100507283	0.159385	0.481053	0.295511	0.872311
LOC100507291	-0.0817206	0.694047	-0.0719137	0.933941
LOC100507346	0.335358	0.0938101	0.287672	0.724997
LOC100507351	0.0296698	0.881515	-0.0982952	0.981691
LOC100507373	0.227247	0.334309	0.34349	0.823159
LOC100507387	-0.107709	0.647204	-0.335724	0.924767
LOC100507388	0.16933	0.444679	-0.0357227	0.862492
LOC100507437	0.0717284	0.743282	0.211438	0.94714
LOC100507472	-0.634352	0.019257	-0.135703	0.658168
LOC100507487	0.149535	0.560087	-0.0268414	0.899506
LOC100507557	0.257326	0.212969	0.266244	0.782867
LOC100507577	0.208527	0.380789	-0.066419	0.83817
LOC100507747	-0.326311	0.252122	-0.0660558	0.795142
LOC100652768	0.060696	0.815942	0.0767009	0.967181
LOC100652901	-0.0388763	0.870456	0.203619	0.978236
LOC100996251	0.111756	0.574862	0.163324	0.902305
LOC100996274	0.197402	0.478336	0.238127	0.872311
LOC100996385	-0.0782085	0.720337	-0.0510843	0.941594
LOC100996437	-0.397927	0.142152	-0.157958	0.750586
LOC100996447	0.233184	0.387438	0.259861	0.840375
LOC100996573	-0.246022	0.41637	0.0710402	0.850927
LOC100996598	0.0350895	0.873285	0.0673671	0.979454
LOC100996635	-0.169713	0.549748	-0.592686	0.895778
LOC100996664	-0.243171	0.289862	-0.0647395	0.80438
LOC100996724	-0.235326	0.0494334	-0.0676906	0.70819
LOC100996763	-0.314426	0.205853	-0.128915	0.778876
LOC101060254	-0.0436734	0.856681	-0.239434	0.975289
LOC101060553	0.183208	0.49983	0.0446213	0.88117
LOC101243545	-0.0125653	0.951072	0.234723	0.99155
LOC101409256	0.00430381	0.984694	-0.0103363	0.997016
LOC101926908	-0.381603	0.0963138	-0.425275	0.726657
LOC101926915	-0.1443	0.559596	-0.254368	0.899314
LOC101926935	0.156914	0.532189	-0.00616822	0.892538
LOC101926963	-0.148343	0.427281	-0.0154209	0.853697
LOC101926964	-0.0160526	0.947656	0.0644643	0.991454
LOC101927021	0.287753	0.346028	0.102145	0.824346
LOC101927027	-0.214658	0.344841	-0.200408	0.824309
LOC101927066	-0.149125	0.570951	-0.154924	0.900996
LOC101927069	-0.238581	0.334419	-0.264923	0.823159
LOC101927078	-0.0338775	0.888244	-0.16297	0.98349
LOC101927124	-0.500108	0.0100226	-0.300241	0.65523
LOC101927139	0.113202	0.689639	0.277459	0.932491
LOC101927151	0.136712	0.479209	0.0481199	0.872311
LOC101927159	-0.378892	0.121249	-0.462061	0.742496
LOC101927181	-0.26516	0.344262	0.0386556	0.824309
LOC101927204	-0.163948	0.502671	-0.0532514	0.881765
LOC101927211	0.205498	0.344815	0.145022	0.824309
LOC101927248	-0.130142	0.587636	-0.109851	0.905391
LOC101927257	0.320782	0.184548	0.240157	0.772982
LOC101927262	-0.207482	0.330359	-0.281253	0.822052
LOC101927296	-0.406263	0.093904	-0.242084	0.724997
LOC101927314	0.00892803	0.967195	0.017282	0.995137
LOC101927356	-0.112008	0.615275	-0.194055	0.914835
LOC101927359	0.330156	0.143909	0.318757	0.751924
LOC101927365	-0.0357896	0.898472	0.0113723	0.98536
LOC101927391	0.190475	0.3586	0.0120199	0.826882
LOC101927394	-0.380356	0.168561	0.0416279	0.755473
LOC101927401	0.0505599	0.859956	-0.0794497	0.976116
LOC101927415	0.171149	0.440333	0.144569	0.859963
LOC101927416	-0.121026	0.660853	-0.188053	0.928023
LOC101927509	-0.0496727	0.83667	0.0771845	0.97254
LOC101927532	-0.378281	0.226889	-0.296529	0.791435
LOC101927539	0.0130968	0.951186	0.091797	0.99155
LOC101927550	-0.161859	0.423119	0.00578127	0.853573
LOC101927636	0.219287	0.358601	0.231519	0.826882
LOC101927692	-0.246191	0.273724	-0.225494	0.797117
LOC101927727	0.0874957	0.726494	0.258352	0.942177
LOC101927730	0.0528452	0.802689	0.118255	0.963065
LOC101927751	0.710574	0.00513901	0.578866	0.616144
LOC101927759	-0.0627022	0.729976	-0.386521	0.942844
LOC101927765	0.218565	0.380527	0.0983202	0.83817
LOC101927768	0.105555	0.651733	0.0684315	0.926299
LOC101927789	-0.0759402	0.683806	0.0655758	0.931034
LOC101927817	-0.258324	0.277883	-0.309581	0.797117
LOC101927854	0.213613	0.300592	0.0531919	0.810131
LOC101927855	-0.0587278	0.758384	0.0776837	0.951763
LOC101927905	-0.0982588	0.656824	-0.0696083	0.928023
LOC101927907	0.0440594	0.864951	-0.114026	0.977306
LOC101927911	0.269298	0.262129	0.155556	0.797117
LOC101927950	-0.0230465	0.903877	-0.0185632	0.98536
LOC101927969	-0.300153	0.162774	-0.343608	0.755046
LOC101927987	0.615663	0.0137856	0.544372	0.65523
LOC101928020	0.525447	0.0178398	0.218396	0.65523
LOC101928053	-0.115419	0.607198	-0.0550799	0.912056
LOC101928068	-0.0279293	0.904554	0.0559327	0.985467
LOC101928118	-0.0190353	0.941675	0.0646826	0.990057
LOC101928123	-0.0189464	0.94276	-0.058898	0.990057
LOC101928185	0.468817	0.0879958	0.358424	0.724997
LOC101928205	0.0283538	0.897738	0.091647	0.98536
LOC101928279	-0.525845	0.0451572	-0.526593	0.705718
LOC101928307	0.0853818	0.714213	-0.00896504	0.940523
LOC101928314	-0.203015	0.376678	-0.35707	0.838047
LOC101928323	-0.530564	0.0675712	-0.091473	0.724336
LOC101928324	0.166461	0.449412	0.159174	0.865496
LOC101928377	-0.254438	0.249681	-0.280139	0.794237
LOC101928386	-0.0632015	0.779132	-0.0966819	0.957367
LOC101928416	-0.328811	0.249339	-0.2695	0.794237
LOC101928429	0.518447	0.078355	0.40822	0.724336
LOC101928433	-0.0393931	0.871766	-0.0879402	0.978863
LOC101928435	0.100074	0.602838	-0.0711244	0.910363
LOC101928445	0.0444446	0.849528	-0.0548095	0.974882
LOC101928446	0.452929	0.0402822	0.271921	0.693548
LOC101928453	0.034212	0.900439	-0.0347718	0.98536
LOC101928461	0.0836406	0.730151	-0.00211432	0.942844
LOC101928465	-0.516727	0.032607	-0.034893	0.693548
LOC101928491	0.168262	0.570326	0.0228855	0.90088
LOC101928514	-0.239347	0.286441	-0.240125	0.802015
LOC101928590	-0.0452674	0.832078	-0.283187	0.971033
LOC101928592	-0.10944	0.595432	-0.143828	0.907259
LOC101928673	-0.189881	0.408975	-0.134131	0.848106
LOC101928696	-0.00380555	0.984656	-0.187166	0.997016
LOC101928727	0.121469	0.632084	0.0378383	0.920911
LOC101928731	0.331973	0.11476	0.333119	0.739781
LOC101928786	0.144179	0.518914	-0.0785449	0.888282
LOC101928841	0.013969	0.957057	-0.0230863	0.993069
LOC101928855	-0.559029	0.035819	-0.500416	0.693548
LOC101928885	-0.20669	0.304664	-0.29157	0.81201
LOC101928909	0.15309	0.503465	-0.0206548	0.882488
LOC101928937	-0.248109	0.285893	-0.33493	0.801921
LOC101928943	-0.111463	0.630791	-0.246061	0.920404
LOC101928948	-0.113909	0.598216	-0.125777	0.908404
LOC101928961	-0.381682	0.0388486	-0.289633	0.693548
LOC101929057	0.0408915	0.847058	-0.108904	0.974761
LOC101929064	0.394548	0.0996784	0.091091	0.727297
LOC101929095	0.236296	0.260213	0.234666	0.796745
LOC101929124	-0.251714	0.295005	-0.0162256	0.80767
LOC101929147	-0.0959642	0.649649	-0.111346	0.925559
LOC101929162	-0.0970005	0.590997	-0.0522853	0.905974
LOC101929185	0.0270243	0.908579	-0.0301093	0.985863
LOC101929227	0.203785	0.461494	0.00235343	0.869026
LOC101929237	-0.134608	0.616069	-0.223605	0.91519
LOC101929340	0.177345	0.534517	0.198492	0.893344
LOC101929372	-0.17683	0.498103	0.0190522	0.88079
LOC101929439	-0.497448	0.0569789	-0.458089	0.713648
LOC101929468	0.157064	0.502288	0.0396432	0.881531
LOC101929469	0.0597908	0.811201	0.314203	0.965956
LOC101929524	0.326369	0.178112	0.262032	0.76432
LOC101929526	0.00831047	0.971723	-0.0214298	0.995662
LOC101929544	0.366126	0.139406	0.0802437	0.747841
LOC101929549	0.226203	0.274306	0.384707	0.797117
LOC101929550	0.174748	0.373179	-0.0473314	0.836105
LOC101929563	0.0241636	0.923911	-0.172597	0.987934
LOC101929567	-0.139273	0.526938	0.0173548	0.890853
LOC101929570	0.0196276	0.927915	-0.256364	0.988132
LOC101929578	-0.496753	0.027651	-0.428165	0.691683
LOC101929586	-0.255639	0.280085	-0.0301154	0.798897
LOC101929595	0.083391	0.693076	0.0512723	0.933268
LOC101929596	0.157224	0.432291	0.141969	0.855147
LOC101929643	0.0805017	0.767528	0.0784265	0.955116
LOC101929653	0.362146	0.039426	0.43473	0.693548
LOC101929679	-0.314383	0.228203	-0.248146	0.791435
LOC101929680	0.095167	0.655968	-0.0831703	0.928023
LOC101929698	0.308416	0.199168	0.268833	0.776436
LOC101929709	-0.170694	0.33579	-0.0356649	0.823159
LOC101929748	-0.469097	0.0797996	-0.440647	0.724336
LOC101929767	-0.367439	0.154648	-0.221341	0.753022
LOC101929796	-0.513918	0.0699699	-0.509068	0.724336
LOC101929895	-0.5015	0.0371481	-0.266958	0.693548
LOC101929998	-0.0197016	0.9171	-0.012028	0.987246
LOC101930085	0.0170952	0.922418	0.107353	0.987623
LOC102546226	-0.324322	0.194268	-0.223047	0.776436
LOC102546294	-0.275239	0.207354	-0.25543	0.778911
LOC102606465	-0.251821	0.257673	-0.679586	0.795428
LOC102723566	-0.284978	0.246937	0.122072	0.792979
LOC102723665	0.0241338	0.889016	0.0633074	0.983906
LOC102723703	0.550593	0.0334695	0.446187	0.693548
LOC102723750	-0.3019	0.252026	-0.162455	0.795142
LOC102723788	-0.326079	0.235435	-0.236893	0.792332
LOC102723886	-0.321216	0.203161	-0.259882	0.776436
LOC102723896	-0.661992	0.00364125	-0.593027	0.616144
LOC102723897	-0.0794791	0.776613	0.196995	0.957037
LOC102724023	-0.039824	0.856302	-0.0904865	0.975289
LOC102724094	0.445034	0.0235154	0.431784	0.684328
LOC102724159	-0.381123	0.108497	-0.29009	0.73497
LOC102724196	0.155115	0.523582	-0.0808453	0.889307
LOC102724200	0.259385	0.351354	0.210062	0.82514
LOC102724312	-0.147209	0.526716	0.10746	0.890853
LOC102724404	-0.110974	0.673926	-0.0310864	0.929031
LOC102724428	-0.0788147	0.739424	-0.104885	0.945758
LOC102724484	-0.0182703	0.938814	0.306186	0.990057
LOC102724488	-0.0789687	0.766747	-0.118661	0.955034
LOC102724552	-0.141679	0.523782	-0.132578	0.889332
LOC102724596	-0.0741271	0.729983	0.0770117	0.942844
LOC102724663	0.545765	0.0384372	0.288236	0.693548
LOC102724699	-0.0520697	0.764673	0.0994247	0.954504
LOC102724814	-0.0842632	0.715056	-0.191777	0.940523
LOC102724919	0.0835658	0.714652	-0.0488597	0.940523
LOC103611081	-0.128588	0.36885	-0.195017	0.833634
LOC104054148	0.530343	0.0347278	0.372799	0.693548
LOC105274304	-0.133781	0.471976	-0.218412	0.871201
LOC105369140	0.36867	0.115654	0.24622	0.740238
LOC105369190	0.237668	0.303012	0.426328	0.811318
LOC105369201	-0.191793	0.240048	-0.0338425	0.792332
LOC105369246	-0.0362577	0.922389	0.0162543	0.987623
LOC105369535	-0.480588	0.0277196	-0.204552	0.691683
LOC105369669	-0.230306	0.238739	-0.251927	0.792332
LOC105369889	0.361104	0.0989596	0.361744	0.727282
LOC105369914	-0.174563	0.484465	-0.0412415	0.87335
LOC105371026	0.579759	0.0173802	0.376027	0.65523
LOC105371371	-0.449004	0.113059	-0.30405	0.739007
LOC105371397	-0.298484	0.246754	-0.0519909	0.792979
LOC105371409	-0.206468	0.434908	0.0748368	0.856643
LOC105371414	-0.124354	0.586177	0.154037	0.905277
LOC105371419	0.104852	0.67912	0.0361604	0.929835
LOC105371592	-0.25659	0.276044	-0.0511974	0.797117
LOC105371789	-0.280427	0.303016	-0.139447	0.811318
LOC105371921	-0.455449	0.0471758	-0.160703	0.70819
LOC105372315	0.186913	0.304526	0.244546	0.81201
LOC105372476	-0.325171	0.153847	-0.266172	0.753022
LOC105372483	0.28881	0.236649	0.297442	0.792332
LOC105372493	-0.337789	0.143767	-0.233766	0.751924
LOC105373057	0.0620594	0.809396	0.195396	0.965304
LOC105373311	0.103953	0.600498	0.00347062	0.909432
LOC105373377	-0.253325	0.251205	-0.249956	0.795142
LOC105373468	0.206799	0.376485	0.189331	0.838047
LOC105373606	0.233654	0.321053	-0.00375188	0.81804
LOC105373759	-0.49227	0.0298915	-0.366689	0.693548
LOC105373984	-0.196302	0.394309	-0.372061	0.843577
LOC105374013	0.195143	0.227251	0.107138	0.791435
LOC105374089	0.104414	0.626164	0.371768	0.919356
LOC105374567	0.119975	0.546474	-0.194986	0.894256
LOC105375433	0.256616	0.267191	0.226598	0.797117
LOC105376339	-0.0851362	0.708753	0.0261456	0.938956
LOC105376501	-0.0737006	0.711811	-0.251446	0.940303
LOC105376917	0.0292682	0.888154	0.24135	0.98349
LOC105377200	-0.0051624	0.982756	-0.0744933	0.996918
LOC105377716	0.089878	0.752565	0.0692846	0.949601
LOC105377774	-0.202391	0.34348	0.0821029	0.824154
LOC105377789	-0.0622551	0.775653	-0.0923091	0.956816
LOC105377792	-0.227102	0.302749	-0.429433	0.811318
LOC105378176	-0.0120534	0.957819	0.0256075	0.993111
LOC105378862	-0.589094	0.00350483	-0.467338	0.616144
LOC105379045	0.0822568	0.720968	-0.206548	0.941594
LOC105379054	0.186147	0.482552	0.160737	0.872913
LOC105379177	-0.0698923	0.794942	-0.0718361	0.961462
LOC105379282	-0.347755	0.202579	-0.300791	0.776436
LOC145474	0.244312	0.239987	-0.0297984	0.792332
LOC145783	0.0133104	0.944624	0.0133305	0.990636
LOC146880	-0.117427	0.410322	-0.039207	0.848106
LOC148413	0.192696	0.382872	0.295445	0.83817
LOC148696	-0.206307	0.179623	-0.12475	0.766591
LOC148709	0.209731	0.269001	0.208361	0.797117
LOC150776	-0.192669	0.356761	-0.111448	0.825829
LOC153684	-0.248214	0.285391	0.061876	0.801521
LOC155060	0.0369047	0.856601	0.0494052	0.975289
LOC158434	0.0122098	0.956003	-0.114464	0.992583
LOC171391	-0.0345048	0.856803	0.113416	0.975289
LOC202181	-0.0674878	0.748987	-0.161217	0.948973
LOC220729	0.153766	0.416482	0.0628063	0.850931
LOC257396	-0.127076	0.540148	-0.232966	0.894186
LOC283045	0.216514	0.431278	0.0901672	0.855054
LOC283140	-0.249618	0.300731	-0.153622	0.810148
LOC283177	0.23253	0.431372	0.0372771	0.855054
LOC283335	0.303895	0.27755	0.546923	0.797117
LOC283683	-0.0817255	0.784153	-0.0980556	0.958653
LOC283856	-0.0789907	0.687003	-0.165922	0.931574
LOC283922	0.204859	0.246364	0.0847051	0.792979
LOC284009	0.0943054	0.674102	0.0745224	0.929031
LOC284023	-0.233392	0.267791	-0.306885	0.797117
LOC284395	0.32599	0.271425	0.103087	0.797117
LOC284412	-0.313489	0.157627	-0.191823	0.753022
LOC284454	-0.334494	0.144778	-0.10484	0.751924
LOC284578	-0.177348	0.46688	-0.246948	0.869782
LOC284581	-0.192884	0.643548	0.0494408	0.923751
LOC284930	-0.147823	0.501937	-0.240025	0.881495
LOC284933	-0.353481	0.122099	-0.287818	0.743707
LOC285074	-0.263019	0.215039	-0.259529	0.784494
LOC285484	-0.00224133	0.991554	-0.140459	0.997992
LOC285556	-0.353695	0.150402	-0.399074	0.752775
LOC285593	0.333603	0.209496	0.300139	0.778911
LOC285696	0.108787	0.625002	-0.0389015	0.919356
LOC286437	-0.0659013	0.77357	0.112853	0.956393
LOC338667	-0.264151	0.231922	-0.21429	0.792269
LOC339059	0.0989996	0.689676	0.249638	0.932491
LOC339803	0.220419	0.394768	0.273343	0.843592
LOC339874	-0.234353	0.382228	-0.0977559	0.83817
LOC340512	-0.134541	0.408078	-0.0313628	0.847751
LOC374443	0.0963865	0.627924	-0.0715705	0.920006
LOC389765	-0.0902062	0.542217	0.146574	0.894256
LOC389906	-0.0718719	0.724042	-0.0710837	0.941594
LOC392196	-0.317343	0.216158	-0.395917	0.784494
LOC392232	0.300535	0.123482	0.169184	0.743707
LOC399715	0.0415843	0.865948	0.302388	0.977408
LOC400499	0.0459671	0.84893	0.349154	0.974882
LOC400706	0.237932	0.340223	0.0248082	0.823159
LOC400940	-0.285004	0.191425	-0.0152187	0.776436
LOC401127	0.0637524	0.811639	0.0678192	0.966132
LOC401134	-0.122298	0.58663	-0.313503	0.905277
LOC401261	-0.13635	0.519267	0.108078	0.888282
LOC401320	0.0695459	0.550918	-0.0208782	0.896365
LOC401585	-0.110359	0.605435	-0.11477	0.910704
LOC407835	0.425798	0.0432558	0.202448	0.697706
LOC440040	0.153836	0.354111	-0.190706	0.825212
LOC440446	-0.137341	0.619118	-0.0215421	0.916255
LOC441155	-0.209124	0.435924	-0.194989	0.857323
LOC441204	0.291108	0.120305	0.208464	0.741036
LOC441239	-0.112887	0.678648	-0.268298	0.929835
LOC441242	0.0815391	0.703128	0.00780631	0.936211
LOC441454	-0.149804	0.500311	-0.186522	0.881407
LOC441455	-0.210091	0.392101	-0.351183	0.843357
LOC441666	-0.0342119	0.901174	-0.296593	0.98536
LOC553103	0.277973	0.184098	0.157526	0.772982
LOC554206	0.232129	0.270213	0.246551	0.797117
LOC642846	-0.0186873	0.952529	0.189433	0.992094
LOC642852	0.0531769	0.690411	0.10333	0.932808
LOC643201	0.344905	0.0529027	0.187759	0.70819
LOC643355	-0.0220004	0.910607	0.0426933	0.986225
LOC643923	0.0577336	0.756621	-0.0454464	0.950884
LOC644285	-0.095045	0.440083	-0.115793	0.859963
LOC644656	0.0166049	0.92114	0.0442403	0.987494
LOC645513	0.585629	0.0408737	0.25103	0.693548
LOC646029	0.0490876	0.85649	-0.0855724	0.975289
LOC646127	0.32018	0.252552	0.137411	0.795142
LOC646214	-0.116985	0.611608	-0.152198	0.912702
LOC646471	0.0613936	0.791861	-0.0997156	0.96031
LOC646762	-0.327186	0.0301198	-0.0981227	0.693548
LOC646903	-0.0287258	0.907163	-0.117559	0.985796
LOC652276	-0.19584	0.371438	-0.10756	0.835671
LOC653160	-0.0306158	0.894556	0.0632287	0.984408
LOC653513	0.245165	0.247168	0.101516	0.792979
LOC653602	0.210657	0.394523	0.188828	0.843577
LOC653653	0.0297249	0.914278	-0.0481985	0.987212
LOC654841	0.0258616	0.903523	0.0568636	0.98536
LOC727896	0.21318	0.37871	0.0682352	0.838153
LOC728024	-0.0584289	0.782048	-0.0283127	0.958089
LOC728323	-0.00328116	0.989228	0.0302107	0.997418
LOC728392	-0.0858849	0.514458	-0.167713	0.88714
LOC728613	0.183409	0.457038	0.00467765	0.867797
LOC728730	-0.158319	0.372351	-0.0510576	0.836065
LOC728743	0.0469467	0.840944	0.069398	0.973556
LOC729218	0.0192599	0.913704	0.0608204	0.987165
LOC729603	0.386075	0.110451	0.337824	0.73497
LOC729652	-0.571312	0.0441243	-0.29806	0.700896
LOC729732	0.331901	0.147499	0.146213	0.751924
LOC729737	-0.117392	0.650268	0.0822545	0.925566
LOC729867	-0.0766247	0.688329	-0.126729	0.93179
LOC729970	0.222491	0.287181	0.245806	0.802015
LOC730101	0.307684	0.208919	0.0874078	0.778911
LOC730102	0.0449206	0.867209	0.11977	0.9776
LOC730268	-0.168874	0.397792	-0.232777	0.844137
LOC81691	0.143757	0.488748	-0.055035	0.875131
LOC90768	0.182952	0.394072	0.0763233	0.843577
LOC90784	-0.288689	0.154024	-0.427066	0.753022
LOC93429	0.204188	0.32668	0.280069	0.820136
LOC93622	0.540469	0.00647262	0.380526	0.616949
LOH12CR2	0.844791	0.00361478	0.794651	0.616144
LONP1	-0.141657	0.527096	0.0289734	0.890853
LONP2	0.103947	0.0833855	0.00509191	0.724336
LONRF1	0.0413568	0.748078	0.0554727	0.948817
LONRF2	0.0730054	0.308055	-0.155569	0.81391
LONRF3	0.138256	0.500764	-0.0395599	0.881495
LOX	0.452791	0.0878992	0.0783154	0.724997
LOXHD1	-0.0622486	0.802125	-0.118543	0.963065
LOXL2	-0.0659715	0.759407	0.353596	0.951958
LOXL3	-0.148174	0.46487	-0.134487	0.869439
LOXL4	-0.295304	0.256429	-0.280686	0.795142
LPAR1	-0.268472	0.106355	0.354199	0.73497
LPAR2	-0.0304492	0.909036	0.0465888	0.985911
LPAR3	0.29751	0.261839	0.318638	0.797117
LPAR5	0.133424	0.528038	0.0979243	0.890853
LPAR6	-0.158348	0.471907	-0.196077	0.871201
LPCAT2	0.158005	0.468251	0.017272	0.870055
LPCAT3	-0.110081	0.550057	-0.0340404	0.895882
LPCAT4	-0.145695	0.318981	-0.244053	0.816323
LPGAT1	0.0835782	0.377302	0.0187913	0.838047
LPIN1	-0.119919	0.154269	-0.0690266	0.753022
LPIN2	0.0286118	0.740766	0.0759633	0.946007
LPIN3	-0.335952	0.0996354	0.0200682	0.727297
LPL	-0.264239	0.0805301	-0.110991	0.724336
LPP	-0.084969	0.371604	0.0349138	0.835674
LPXN	0.237019	0.109261	0.245932	0.73497
LRAT	-0.0628207	0.767843	0.0550499	0.955197
LRBA	0.0373234	0.676725	0.0112833	0.929479
LRCH1	-0.0300912	0.827075	-0.074073	0.969887
LRCH2	-0.0674341	0.715659	-0.112314	0.940846
LRCH3	0.0477838	0.636564	0.0930652	0.922408
LRCH4	-0.275078	0.20828	0.174831	0.778911
LRFN1	0.178404	0.553409	0.2577	0.897236
LRFN2	-0.349582	0.101619	-0.301848	0.730209
LRFN3	-0.220481	0.308877	-0.10969	0.814491
LRFN4	-0.189822	0.509658	0.194778	0.885754
LRFN5	0.0614553	0.670146	-0.28288	0.929031
LRGUK	0.0068827	0.972467	-0.303891	0.995662
LRIF1	0.384258	0.0535135	0.1292	0.70819
LRIG1	-0.0416236	0.700243	0.258044	0.93601
LRIG2	0.0326204	0.793027	-0.0319609	0.960505
LRIG3	0.112331	0.573314	0.0200051	0.901895
LRIT3	0.0967669	0.635716	-0.0217797	0.922398
LRMP	-0.106905	0.603794	-0.385035	0.910689
LRP1	-0.21958	0.254403	0.0194445	0.795142
LRP10	-0.106232	0.546286	0.279755	0.894256
LRP11	-0.0302116	0.781885	-0.158409	0.958089
LRP12	0.3176	0.0385374	-0.0767572	0.693548
LRP1B	0.112086	0.177181	0.0166307	0.76432
LRP2	-0.122894	0.435711	0.149027	0.857014
LRP2BP	0.199012	0.227308	0.198366	0.791435
LRP3	-0.37946	0.253471	-0.0276493	0.795142
LRP4	-0.154508	0.255115	0.0474281	0.795142
LRP5	0.081545	0.738245	0.538262	0.945074
LRP5L	-0.338726	0.0685513	0.0341971	0.724336
LRP6	0.0286381	0.768893	0.0633147	0.955237
LRP8	0.0359975	0.777648	0.0691122	0.957148
LRPAP1	-0.142756	0.233949	-0.0924442	0.792269
LRPPRC	0.191433	0.0969664	-0.0235208	0.726657
LRRC1	-0.324195	0.130458	-0.142557	0.7461
LRRC10B	-0.441591	0.0851089	-0.37659	0.724336
LRRC14	-0.0851432	0.655216	0.0785768	0.928023
LRRC17	0.554257	0.0353268	0.385245	0.693548
LRRC19	0.321753	0.175142	0.0243457	0.762596
LRRC2	0.314326	0.0973024	-0.160354	0.726657
LRRC20	-0.07944	0.633223	0.0447226	0.921894
LRRC23	-0.18851	0.322041	-0.091488	0.818489
LRRC27	-0.499405	0.00229457	-0.270917	0.616144
LRRC28	-0.0509423	0.735286	-0.170993	0.944154
LRRC29	-0.373577	0.162453	-0.0954623	0.755046
LRRC32	-0.377733	0.0712107	-0.00982462	0.724336
LRRC34	-0.0103957	0.956204	-0.208999	0.992583
LRRC37A2	-0.214421	0.410346	-0.103341	0.848106
LRRC37A3	0.0403355	0.822153	0.12922	0.968411
LRRC37A6P	-0.308405	0.247228	-0.256534	0.792979
LRRC37B	-0.0853247	0.501438	-0.0437432	0.881495
LRRC37BP1	0.234319	0.270162	0.132284	0.797117
LRRC39	-0.318343	0.252422	-0.463258	0.795142
LRRC3B	0.0824022	0.710835	0.243976	0.940115
LRRC4	0.0552635	0.644978	0.0228505	0.924374
LRRC40	0.234991	0.221585	-0.0543386	0.788611
LRRC41	-0.146149	0.216252	-0.103412	0.784494
LRRC42	0.201059	0.351077	0.204201	0.82514
LRRC43	0.152477	0.588214	0.264504	0.905391
LRRC45	-0.135106	0.627248	-0.140003	0.919628
LRRC46	-0.0776697	0.75736	-0.0972843	0.951411
LRRC47	0.392873	0.00510199	0.160256	0.616144
LRRC49	0.120543	0.450581	-0.139643	0.866373
LRRC4B	-0.296069	0.417109	0.170915	0.850931
LRRC4C	-0.0826257	0.474022	-0.189938	0.871439
LRRC55	0.333387	0.101863	0.457074	0.730209
LRRC57	-0.0919319	0.525073	-0.10032	0.890121
LRRC58	-0.0428205	0.689094	0.0522302	0.93236
LRRC59	-0.0916633	0.517905	-0.128109	0.888282
LRRC6	-0.0331526	0.796153	-0.154151	0.961802
LRRC61	-0.101791	0.593793	-0.0377713	0.906521
LRRC63	0.356901	0.0982728	0.433461	0.727282
LRRC66	-0.207247	0.399712	-0.343353	0.844723
LRRC69	-0.141803	0.577718	-0.087272	0.902845
LRRC7	0.0253221	0.803192	-0.088992	0.963065
LRRC70	-0.341013	0.227118	-0.379002	0.791435
LRRC73	0.392663	0.178745	0.145994	0.765531
LRRC75A	0.0734426	0.725577	-0.036516	0.941721
LRRC75A-AS1	-0.0961625	0.326486	0.00900701	0.820013
LRRC75B	-0.549319	0.0528169	-0.226154	0.70819
LRRC8A	-0.199729	0.239449	0.135964	0.792332
LRRC8B	0.0781751	0.479677	-0.1587	0.872311
LRRC8C	0.264041	0.0655546	0.120674	0.724336
LRRC8D	0.0232249	0.864763	0.0066489	0.977306
LRRC9	-0.347769	0.201228	-0.436852	0.776436
LRRCC1	0.037601	0.868404	0.425626	0.977735
LRRFIP1	-0.146264	0.15397	-0.148316	0.753022
LRRFIP2	0.108298	0.298512	0.0401323	0.808215
LRRIQ1	0.0712246	0.771813	-0.0289389	0.956122
LRRK1	-0.102107	0.475709	-0.0545097	0.872309
LRRK2	0.22315	0.0611756	0.0452872	0.724336
LRRN1	0.015555	0.916518	-0.0103432	0.987246
LRRN2	-0.213338	0.295961	-0.139058	0.80767
LRRN3	0.141725	0.348024	-0.188323	0.82514
LRRTM1	-0.276264	0.242549	-0.108748	0.792332
LRRTM2	-0.000473256	0.997138	-0.239239	0.999439
LRRTM3	0.21642	0.0651692	-0.066347	0.724336
LRRTM4	-0.0687239	0.666493	-0.376865	0.928946
LRSAM1	-0.228719	0.117008	-0.131569	0.741036
LRTM1	-0.324399	0.226613	-0.495223	0.791435
LRTM2	-0.239644	0.211719	-0.20857	0.781707
LRTOMT	-0.209733	0.329552	-0.273118	0.822043
LRWD1	0.180603	0.470681	0.324578	0.870978
LSAMP	0.123106	0.106707	-0.0677278	0.73497
LSAMP-AS1	-0.0353838	0.883978	-0.129481	0.981924
LSG1	-0.134229	0.335318	-0.145708	0.823159
LSM1	0.26743	0.18872	0.153432	0.774774
LSM10	-0.241286	0.302885	-0.181105	0.811318
LSM11	0.274943	0.0284155	0.0181055	0.692457
LSM12	0.138481	0.577277	0.0208524	0.902845
LSM14B	0.092271	0.471229	0.0554395	0.871135
LSM3	0.300642	0.277444	0.184198	0.797117
LSM4	0.317166	0.0724613	0.171744	0.724336
LSM5	0.236424	0.28374	0.0636748	0.801263
LSM6	-0.00720983	0.970159	-0.143703	0.995662
LSM7	-0.249814	0.258433	-0.219213	0.795569
LSM8	0.0882698	0.478273	-0.0799532	0.872311
LSMEM1	-0.182277	0.465597	-0.220185	0.869439
LSMEM2	-0.202224	0.354203	0.0801774	0.825212
LSR	-0.3802	0.128348	0.0362588	0.7461
LSS	-0.436714	0.034237	-0.123581	0.693548
LTA4H	-0.00270449	0.988048	-0.21066	0.997418
LTB4R	-0.0872648	0.718273	-0.104086	0.941594
LTBP1	-0.158267	0.288366	0.0428707	0.802841
LTBP2	0.0254035	0.914898	0.114294	0.987212
LTBP3	-0.313195	0.15321	0.0172443	0.753022
LTBP4	-0.0622695	0.819464	0.223035	0.96783
LTBR	-0.56171	0.0361581	-0.132972	0.693548
LTK	-0.51104	0.0260188	-0.520318	0.691683
LTN1	0.201343	0.064908	0.0572056	0.724336
LTV1	0.264312	0.185118	0.162515	0.772982
LUC7L	-0.0371478	0.765493	-0.00226238	0.954798
LUC7L2	0.0349989	0.890874	-0.0746423	0.984253
LUC7L3	0.11566	0.226129	0.152294	0.791435
LURAP1	-0.0850243	0.729375	-0.18015	0.942844
LURAP1L	0.117328	0.579596	-0.126648	0.9036
LUZP1	0.0377223	0.617964	-0.0680067	0.91568
LUZP2	0.0398558	0.842775	0.0569663	0.97402
LVCAT1	-0.179077	0.520636	-0.26128	0.888282
LVRN	0.179781	0.525173	0.0487308	0.890121
LXN	-0.210719	0.339898	-0.171325	0.823159
LY86	0.0983887	0.632742	0.0672578	0.921602
LY86-AS1	0.244304	0.303035	-0.0512544	0.811318
LYAR	-0.388138	0.115869	-0.103493	0.740238
LYG1	0.0334891	0.873497	0.087158	0.979454
LYG2	0.159042	0.423085	0.0945821	0.853573
LYN	0.189232	0.294479	0.272675	0.80767
LYNX1	-0.251815	0.24929	-0.0148329	0.794237
LYPD1	-0.379442	0.24103	-0.282121	0.792332
LYPD5	0.12908	0.376818	-0.0812316	0.838047
LYPD6	0.0874142	0.680411	0.101603	0.930252
LYPD8	0.00358818	0.98723	-0.161659	0.997293
LYPLA1	0.249309	0.347464	0.0919807	0.825125
LYPLA2	-0.237908	0.322096	-0.0496152	0.818493
LYPLAL1	0.0932359	0.5852	0.0470364	0.905277
LYRM1	0.159877	0.437345	0.0647521	0.858332
LYRM2	0.200604	0.155532	0.207471	0.753022
LYRM4	-0.323985	0.0470135	-0.401673	0.70819
LYRM4-AS1	0.10566	0.56403	-0.0339803	0.90088
LYRM7	0.022805	0.837707	-0.0169668	0.97254
LYRM9	0.263691	0.296921	0.0257521	0.80767
LYSMD1	-0.171156	0.300702	-0.0766757	0.810148
LYSMD2	0.477725	0.020005	0.239875	0.665936
LYSMD3	0.0430423	0.81824	-0.056703	0.96758
LYSMD4	-0.104414	0.533575	-0.121598	0.893344
LYST	0.0492435	0.53548	-0.0695994	0.893344
LYVE1	0.305291	0.191097	0.211202	0.776436
LYZ	0.0225217	0.932829	-0.0061925	0.988746
LZIC	0.0653892	0.68353	0.0607739	0.930942
LZTFL1	0.157463	0.239025	-0.269851	0.792332
LZTR1	-0.258772	0.178736	0.0277336	0.765531
LZTS1	-0.201948	0.256839	-0.0324154	0.795288
LZTS1-AS1	-0.165256	0.462175	-0.220865	0.86929
LZTS2	-0.0914904	0.677236	0.297988	0.929479
LZTS3	-0.249834	0.117688	-0.136714	0.741036
M6PR	0.12329	0.360349	-0.0894804	0.827708
MAATS1	0.279864	0.219878	0.301877	0.786565
MAB21L1	-0.15361	0.466372	-0.311628	0.869782
MAB21L3	-0.0463458	0.834931	-0.132238	0.972123
MACF1	0.138002	0.072213	0.145197	0.724336
MACROD1	-0.103651	0.658442	0.0981624	0.928023
MACROD2	0.0268526	0.900199	-0.224134	0.98536
MACROD2-AS1	-0.199673	0.422803	-0.140524	0.853573
MAD1L1	-0.348659	0.102806	0.0179245	0.730209
MAD2L1	-0.176071	0.349571	-0.210713	0.82514
MAD2L1BP	0.0752492	0.711814	0.00360697	0.940303
MAD2L2	0.102486	0.62526	0.206779	0.919356
MADD	-0.0415089	0.570524	-0.0421838	0.90088
MAEA	0.182803	0.298304	0.0667059	0.808205
MAEL	0.62542	0.0258499	0.256996	0.691683
MAF	0.0337676	0.805385	0.0696652	0.963927
MAF1	-0.125472	0.458024	0.158067	0.86835
MAFB	-0.280571	0.184156	-0.185374	0.772982
MAFF	-0.0301905	0.9103	0.181948	0.986207
MAFG	-0.00206876	0.988181	0.103798	0.997418
MAFK	-0.476466	0.0929796	0.138037	0.724997
MAG	-0.262076	0.237329	0.297647	0.792332
MAGEC3	-0.180859	0.544965	0.0917002	0.894256
MAGED1	0.125839	0.244705	-0.112717	0.792525
MAGED2	0.0147207	0.895519	-0.00336993	0.984493
MAGEE1	0.219035	0.165875	-0.139914	0.755264
MAGEE2	0.333401	0.167659	0.15835	0.75531
MAGEF1	0.251338	0.194035	-0.121775	0.776436
MAGEH1	0.17666	0.31536	0.0218703	0.815583
MAGEL2	0.0950647	0.641638	-0.120039	0.923751
MAGI1	0.00930786	0.902346	-0.066902	0.98536
MAGI2	-0.000141019	0.998515	0.0167245	0.999444
MAGI2-AS3	0.170422	0.118278	0.1083	0.741036
MAGI3	0.187063	0.0333569	0.00663275	0.693548
MAGIX	-0.131856	0.566366	-0.179881	0.90088
MAGOH	-0.0255533	0.910248	-0.0564167	0.986207
MAGOHB	0.467015	0.10637	0.136466	0.73497
MAGT1	0.0605408	0.727993	0.127183	0.942586
MAK	-0.0958214	0.518616	-0.0233871	0.888282
MAK16	0.151852	0.490917	-0.113334	0.876769
MAL	-0.0621276	0.754022	0.284596	0.950486
MAL2	0.12588	0.566127	-0.369736	0.90088
MALAT1	0.388086	0.0400594	0.0603785	0.693548
MALRD1	0.210441	0.398608	0.0443721	0.844427
MALSU1	0.261073	0.287065	0.14503	0.802015
MALT1	0.262306	0.102708	0.117716	0.730209
MAMDC2	-0.390992	0.127268	-0.435083	0.74498
MAMDC4	-0.445344	0.129958	0.173311	0.7461
MAML1	-0.384518	0.00348823	-0.142457	0.616144
MAML2	-0.226277	0.112517	-0.101429	0.737299
MAML3	-0.212043	0.265017	-0.0912385	0.797117
MAMLD1	0.151513	0.419555	0.271933	0.852129
MAMSTR	-0.0746819	0.775188	-0.0881699	0.956736
MAN1A1	-0.131947	0.462939	-0.494858	0.869439
MAN1A2	0.105204	0.245024	-0.0113634	0.792609
MAN1B1	-0.00356945	0.982032	0.100455	0.996777
MAN1C1	0.190043	0.0965644	0.0482716	0.726657
MAN2A1	-0.196328	0.0518018	0.190567	0.70819
MAN2A2	-0.188811	0.0487835	-0.0560722	0.70819
MAN2B1	0.0275074	0.911446	0.239953	0.986465
MAN2B2	-0.0757154	0.675884	0.0751197	0.929031
MAN2C1	-0.111914	0.469107	-0.000586587	0.8705
MANBA	0.0819809	0.655144	0.0117004	0.928023
MANBAL	0.296162	0.139668	0.0601927	0.747841
MANEA	0.17386	0.406705	-0.0163178	0.846688
MANEA-AS1	-0.207004	0.411245	-0.130679	0.848148
MANEAL	-0.0686969	0.7197	-0.235567	0.941594
MANF	0.175212	0.420688	-0.0295057	0.852823
MANSC1	0.166588	0.386197	0.141157	0.83972
MAOA	0.188585	0.0997366	0.096725	0.727297
MAOB	0.214315	0.105584	0.197566	0.73497
MAP10	-0.0163308	0.937259	-0.16378	0.989452
MAP1A	0.0589372	0.43965	-0.16604	0.859963
MAP1B	0.339599	0.015418	-0.141788	0.65523
MAP1LC3A	-0.166724	0.448542	-0.10062	0.8651
MAP1LC3B	0.0226724	0.84691	-0.0619002	0.974761
MAP1LC3B2	0.038812	0.863193	-0.0630187	0.977186
MAP1S	-0.0591326	0.808981	0.10933	0.965075
MAP2	0.213202	0.0634522	-0.232778	0.724336
MAP2K1	0.232617	0.0688066	-0.0481375	0.724336
MAP2K2	-0.0641906	0.773499	0.108998	0.956393
MAP2K3	-0.297372	0.214009	0.0107513	0.784494
MAP2K4	0.0834626	0.562389	-0.254784	0.900314
MAP2K4P1	0.123954	0.539192	-0.0057994	0.893858
MAP2K5	-0.0699563	0.580561	-0.0408313	0.9036
MAP2K6	0.0227541	0.922055	-0.180006	0.987623
MAP2K7	-0.199571	0.425368	0.0661773	0.853697
MAP3K1	0.16279	0.183185	0.096064	0.772972
MAP3K10	-0.387577	0.188885	-0.144665	0.775034
MAP3K11	-0.321775	0.212476	0.166054	0.782121
MAP3K12	0.023195	0.846353	0.0418208	0.974761
MAP3K13	0.0428779	0.682926	-0.0502792	0.930735
MAP3K14	-0.393852	0.0565401	-0.161418	0.713648
MAP3K2	-0.0350606	0.759871	-0.118344	0.952194
MAP3K3	-0.0700722	0.588256	0.120574	0.905391
MAP3K4	-0.0636358	0.440512	-0.143645	0.859963
MAP3K5	-0.0293117	0.711686	-0.128251	0.940303
MAP3K6	0.36984	0.0953893	0.774102	0.726657
MAP3K7	0.0854272	0.405996	-0.0459688	0.846688
MAP3K8	0.120885	0.651721	0.159891	0.926299
MAP3K9	-0.0169251	0.830054	-0.135306	0.97089
MAP4	-0.207195	0.0228297	0.15176	0.682183
MAP4K1	-0.174926	0.409263	-0.167599	0.848106
MAP4K2	0.0144548	0.949	0.247543	0.991454
MAP4K3	0.0584114	0.654993	-0.0306549	0.928023
MAP4K4	-0.33088	0.00123157	0.126062	0.616144
MAP4K5	-0.00298059	0.979432	0.0617603	0.996143
MAP6	-0.11515	0.126704	-0.173177	0.74498
MAP6D1	0.0851233	0.551449	0.190718	0.89642
MAP7	-0.137838	0.106513	0.0646801	0.73497
MAP7D1	-0.179671	0.23893	0.0945199	0.792332
MAP7D2	0.100276	0.434198	-0.292747	0.856454
MAP7D3	-0.00706967	0.973685	-0.0111708	0.995662
MAP9	0.21455	0.0725624	-0.0322961	0.724336
MAPK1	0.0528665	0.464886	-0.0779511	0.869439
MAPK10	0.149633	0.0674444	-0.132026	0.724336
MAPK11	-0.216142	0.287371	-0.0327724	0.802128
MAPK12	-0.349171	0.139696	-0.143194	0.747841
MAPK13	-0.00488536	0.978131	-0.0891272	0.995781
MAPK14	0.0889232	0.427671	-0.0468646	0.853697
MAPK1IP1L	0.0214404	0.823772	-0.013561	0.968706
MAPK3	-0.249364	0.0545173	0.0120884	0.710809
MAPK4	-0.295292	0.015868	-0.0498702	0.65523
MAPK6	0.124189	0.317786	0.0121938	0.816031
MAPK7	-0.223566	0.292251	0.150435	0.806518
MAPK8	0.177871	0.268707	-0.0741208	0.797117
MAPK8IP1	-0.260916	0.151223	-0.0041254	0.75289
MAPK8IP2	-0.111739	0.534438	-0.0901166	0.893344
MAPK8IP3	-0.177134	0.401209	0.0232924	0.844922
MAPK9	0.045505	0.649062	-0.204236	0.925314
MAPKAP1	0.0264555	0.780372	0.0281094	0.957728
MAPKAPK2	-0.29181	0.0560389	-0.0110485	0.713648
MAPKAPK3	-0.217023	0.355322	0.153169	0.825243
MAPKAPK5	-0.0289366	0.808988	0.040518	0.965075
MAPKAPK5-AS1	0.109159	0.577458	-0.0296065	0.902845
MAPKBP1	-0.0853286	0.444425	-0.0555654	0.86211
MAPRE1	-0.0360823	0.66501	-0.00559684	0.928509
MAPRE2	0.107987	0.2249	-0.0251634	0.791435
MAPRE3	0.0231228	0.828991	-0.0478592	0.970576
MAPT	0.144488	0.513321	0.116645	0.886995
MAR1	0.229856	0.195758	0.10596	0.776436
MAR2	-0.0811779	0.635902	-0.104563	0.922408
MAR3	-0.380653	0.0756476	-0.129767	0.724336
MAR4	-0.141684	0.523582	0.0469198	0.889307
MAR5	0.229672	0.233014	-0.0579815	0.792269
MAR6	0.0380216	0.625289	-0.0896228	0.919356
MAR7	0.158519	0.14525	0.114382	0.751924
MAR8	0.0043951	0.983504	0.0871234	0.997016
MAR9	-0.309896	0.194229	-0.212582	0.776436
MARCKS	0.111671	0.286285	-0.0144079	0.802015
MARCKSL1	-0.0727255	0.599326	0.250743	0.90909
MARK1	0.193352	0.167382	-0.0702515	0.755264
MARK2	-0.0699465	0.58152	0.096472	0.903634
MARK3	-0.0132743	0.894161	-0.0240123	0.984408
MARK4	-0.185349	0.151451	0.00328236	0.75289
MARS	0.149848	0.136461	0.117182	0.7461
MARS2	-0.0729249	0.730254	-0.14028	0.942844
MARVELD1	0.461824	0.0941882	0.403803	0.725073
MARVELD3	-0.170811	0.447891	-0.167227	0.86506
MAS1	-0.204313	0.343939	-0.169714	0.824186
MASP1	0.197241	0.380762	0.323868	0.83817
MASP2	-0.124656	0.598418	-0.20522	0.908521
MAST1	-0.197025	0.328769	-0.108204	0.821843
MAST2	-0.204539	0.0340457	-0.079296	0.693548
MAST3	-0.133514	0.386456	-0.0302674	0.839903
MAST4	-0.0076721	0.907986	-0.00783747	0.985796
MASTL	0.601299	0.0029	0.331297	0.616144
MAT2A	0.103911	0.254058	0.0807206	0.795142
MAT2B	0.357344	0.00729328	0.0249006	0.635924
MATK	0.00075488	0.997567	0.197334	0.999439
MATN2	-0.068534	0.690822	-0.0153896	0.932808
MATN3	0.14632	0.626675	0.271933	0.919455
MATR3	0.127508	0.124543	-0.0525753	0.743707
MAU2	-0.181383	0.236558	-0.0455298	0.792332
MAVS	-0.135853	0.200899	0.127502	0.776436
MAX	-0.0321063	0.791438	0.0185732	0.960187
MAZ	-0.0698882	0.677938	0.155577	0.929835
MB21D1	-0.119396	0.659692	-0.068587	0.928023
MB21D2	0.249116	0.23153	-0.13817	0.792269
MBD1	-0.0782985	0.544639	-0.0247343	0.894256
MBD2	-0.0224062	0.85443	-0.176888	0.975008
MBD3	-0.334232	0.348198	0.0855318	0.82514
MBD4	-0.113906	0.433331	-0.119964	0.856064
MBD5	0.293113	0.00672479	0.175504	0.617956
MBD6	0.0663925	0.735598	0.35987	0.94417
MBIP	0.0185651	0.926492	-0.151954	0.988132
MBL1P	-0.308919	0.233214	-0.0776953	0.792269
MBLAC1	-0.322939	0.186369	-0.305245	0.772982
MBLAC2	-0.054654	0.79238	-0.28561	0.960343
MBNL1	0.167879	0.0564116	0.0485796	0.713648
MBNL1-AS1	0.125105	0.665773	0.00225513	0.92892
MBNL2	0.0851637	0.37185	-0.0178501	0.835981
MBNL3	0.169821	0.449608	0.293296	0.865496
MBOAT1	-0.199451	0.402172	0.123783	0.845211
MBOAT2	0.0143863	0.871059	0.0498669	0.978476
MBP	-0.287045	0.150956	0.392085	0.75289
MBTD1	0.191821	0.178681	0.0792877	0.765531
MBTPS1	0.0384128	0.592504	0.0271776	0.905974
MBTPS2	0.0460244	0.816743	-0.166951	0.967181
MC1R	-0.320804	0.194578	-0.247242	0.776436
MC4R	0.0651865	0.763052	-0.176974	0.954002
MCAM	-0.0733854	0.714711	0.245224	0.940523
MCAT	-0.131971	0.552134	-0.14454	0.896524
MCC	-0.195951	0.0794996	-0.117262	0.724336
MCCC1	-0.140717	0.268539	-0.0902039	0.797117
MCCC2	0.0924809	0.656682	0.130452	0.928023
MCEE	0.214428	0.374192	-0.0529521	0.836832
MCF2	-0.147758	0.453493	-0.423857	0.866373
MCF2L	-0.229872	0.203001	0.0440446	0.776436
MCF2L2	-0.0314921	0.749709	0.031201	0.949358
MCFD2	-0.0309173	0.750438	-0.0744668	0.949358
MCHR1	0.044628	0.827126	-0.0238232	0.969887
MCHR2	0.270884	0.21442	-0.0244686	0.784494
MCL1	-0.051741	0.572469	0.0868905	0.901552
MCM2	-0.170954	0.351879	-0.336921	0.82514
MCM3	0.199984	0.261096	0.166396	0.797117
MCM3AP	-0.0877235	0.340951	0.0640914	0.823294
MCM3AP-AS1	0.257094	0.23128	0.239273	0.792269
MCM4	0.193086	0.225884	-0.0703384	0.791435
MCM5	0.0154694	0.958791	0.308797	0.993578
MCM6	0.290728	0.149095	0.102617	0.751935
MCM7	-0.472163	0.010892	0.0280435	0.65523
MCM8	0.00744753	0.976682	0.135656	0.995662
MCM9	0.142031	0.452986	0.0772594	0.866373
MCMBP	0.080697	0.644135	0.0503075	0.924123
MCMDC2	-0.106846	0.674734	-0.290266	0.929031
MCOLN1	-0.0472462	0.854443	0.0633327	0.975008
MCPH1	-0.0987493	0.535207	-0.0439559	0.893344
MCPH1-AS1	-0.068753	0.769795	0.127083	0.955237
MCRIP1	-0.0946837	0.724464	0.248902	0.941594
MCRIP2	0.031275	0.922569	0.17196	0.987623
MCRS1	0.0338771	0.855991	0.0534625	0.975289
MCTP1	0.220398	0.0409893	0.00230202	0.693548
MCTP2	0.124623	0.654545	0.107369	0.928023
MCTS1	0.356353	0.0187588	0.0694866	0.65523
MCTS2P	0.199692	0.335344	0.208978	0.823159
MCU	-0.0617357	0.741907	-0.175329	0.946567
MCUB	0.413066	0.121237	0.230159	0.742496
MCUR1	-0.13952	0.339916	-0.124116	0.823159
MDFIC	0.353459	0.145982	0.231589	0.751924
MDGA1	-0.402767	0.0365574	-0.0969947	0.693548
MDGA2	-0.0476876	0.698189	-0.202413	0.935266
MDH1	0.336664	0.0251443	-0.2211	0.691683
MDH1B	0.370828	0.134392	0.144455	0.7461
MDH2	0.124335	0.264195	0.0551042	0.797117
MDK	-0.456906	0.0552116	-0.239732	0.712612
MDM1	0.35285	0.079975	0.258009	0.724336
MDM2	0.06782	0.314382	0.13621	0.815583
MDM4	-0.073382	0.325681	0.0530471	0.819539
MDN1	0.0371202	0.518757	0.00606356	0.888282
ME1	0.385095	0.0211978	0.0715132	0.666602
ME2	0.111067	0.470801	0.0374465	0.870996
ME3	0.0604764	0.664441	-0.138446	0.928509
MEA1	0.203347	0.188363	0.097772	0.774136
MEAF6	0.256835	0.152878	0.00356123	0.753022
MECOM	-0.241193	0.170604	-0.0783323	0.757283
MECP2	-0.114026	0.146188	-0.0328426	0.751924
MECR	-0.109943	0.485514	-0.175657	0.873565
MED1	0.153235	0.10854	0.14354	0.73497
MED10	0.369136	0.0973702	-0.0502068	0.726657
MED11	-0.103277	0.729692	-0.160052	0.942844
MED12	-0.156173	0.163469	-0.0138443	0.755046
MED12L	0.266678	0.00228932	0.0431089	0.616144
MED13	0.0669718	0.362736	0.0643927	0.829183
MED13L	-0.0150752	0.779319	0.0338821	0.957444
MED14	0.0358729	0.790581	0.00677059	0.959841
MED15	-0.13892	0.385017	-0.00648928	0.839152
MED16	-0.0833535	0.769663	0.162886	0.955237
MED17	0.083796	0.637274	-0.019453	0.922618
MED18	-0.253878	0.378109	-0.242991	0.838047
MED19	0.149306	0.497633	-0.0333651	0.880758
MED20	0.268749	0.204233	0.130964	0.777127
MED21	0.00494092	0.976232	-0.087849	0.995662
MED22	-0.193525	0.380617	-0.0171996	0.83817
MED23	0.151946	0.201824	0.00661095	0.776436
MED24	-0.136299	0.375926	-0.0571661	0.83766
MED25	0.219922	0.370592	0.312529	0.835064
MED26	-0.404055	0.122718	-0.162325	0.743707
MED27	-0.0272436	0.908221	-0.0223052	0.985796
MED28	0.233829	0.0202089	0.193293	0.666478
MED29	-0.0300953	0.840876	0.0878475	0.973556
MED30	0.25849	0.286102	0.282954	0.801954
MED31	0.12952	0.461007	-0.0259941	0.869026
MED4	0.219932	0.25115	0.097461	0.795142
MED6	0.296073	0.0842326	0.0973693	0.724336
MED7	-0.197852	0.345067	-0.329983	0.824309
MED8	0.09404	0.50255	-0.0525384	0.881712
MED9	0.404651	0.0333633	0.261307	0.693548
MEF2A	-0.0526776	0.568784	-0.127215	0.90088
MEF2C	0.178296	0.0820832	-0.163692	0.724336
MEF2C-AS1	-0.118582	0.614951	-0.206722	0.914657
MEF2D	-0.191159	0.0843659	-0.179016	0.724336
MEG3	0.00759381	0.959007	-0.134927	0.99358
MEG8	-0.161243	0.453579	-0.0996454	0.866373
MEG9	-0.319449	0.130329	-0.252559	0.7461
MEGF10	0.0725326	0.445123	0.225182	0.862844
MEGF11	-0.150616	0.498249	-0.186495	0.88079
MEGF6	-0.3011	0.294351	-0.0389909	0.80767
MEGF8	-0.185641	0.292737	-0.0140629	0.806518
MEGF9	0.0483363	0.623233	0.0143675	0.918778
MEIKIN	-0.182539	0.446467	-0.132976	0.863996
MEIOC	0.51829	0.0740884	0.10452	0.724336
MEIS1	0.254749	0.267802	0.192833	0.797117
MEIS2	0.0391016	0.740146	0.11011	0.946007
MEIS3	-0.211595	0.375728	-0.0675923	0.83766
MEIS3P1	-0.509667	0.0129293	-0.0718648	0.65523
MELTF	0.0943818	0.71951	0.198062	0.941594
MEMO1	0.189424	0.300112	0.0943457	0.809756
MEN1	-0.15782	0.454264	0.0927081	0.866373
MEP1B	0.433288	0.0807128	0.354096	0.724336
MEPCE	-0.237042	0.0940687	-0.112682	0.724997
MEPE	0.0492364	0.852316	-0.258438	0.975008
MERTK	-0.0318158	0.803594	-0.0771732	0.963359
MESDC1	-0.0367429	0.892132	0.0137611	0.984272
MESDC2	-0.0909802	0.586392	0.0145825	0.905277
MEST	0.0339525	0.795255	-0.223986	0.961462
MESTIT1	0.251797	0.308165	0.153648	0.81391
MET	-0.110348	0.649031	-0.21408	0.925314
METAP1	0.165432	0.368907	0.00380727	0.833639
METAP1D	-0.0201383	0.925772	0.0847627	0.988132
METAP2	0.175324	0.229747	0.0907883	0.791661
METRN	-0.0665208	0.868688	0.445792	0.977768
METTL1	-0.0112933	0.962769	-0.225399	0.994122
METTL10	0.111671	0.487814	-0.175136	0.874657
METTL12	0.129406	0.629913	0.291665	0.920019
METTL13	-0.00764216	0.960368	-0.0894909	0.99358
METTL14	0.0668466	0.737326	0.0534782	0.94478
METTL15	0.281114	0.198707	-0.0730253	0.776436
METTL16	0.0275724	0.830803	-0.019988	0.971033
METTL17	0.12136	0.436169	-0.0270687	0.857584
METTL18	0.440647	0.109237	0.333946	0.73497
METTL21A	0.126126	0.568735	0.0310043	0.90088
METTL21B	0.311753	0.157456	0.378692	0.753022
METTL21EP	0.0529501	0.802462	-0.165372	0.963065
METTL22	0.050888	0.821229	-0.0831903	0.968188
METTL23	-0.12349	0.566625	-0.130912	0.90088
METTL24	0.282994	0.270214	0.334303	0.797117
METTL25	-0.208581	0.219851	-0.241639	0.786565
METTL26	-0.0309073	0.891666	0.0236721	0.984253
METTL2A	-0.0714833	0.715957	-0.226542	0.940917
METTL2B	-0.182227	0.345217	-0.0492308	0.824338
METTL3	0.121715	0.25799	0.209345	0.795428
METTL4	-0.0643918	0.724288	-0.0688314	0.941594
METTL5	-0.0291653	0.893487	-0.178252	0.984395
METTL6	0.0969712	0.481992	0.0460622	0.872761
METTL7A	-0.0705298	0.498871	0.052345	0.88117
METTL7B	-0.124641	0.610394	-0.111381	0.912541
METTL8	-0.0287132	0.838149	0.0712258	0.972855
METTL9	0.0982432	0.41522	-0.0204069	0.850666
MEX3A	-0.0516485	0.796294	0.00931453	0.961823
MEX3B	0.029587	0.90576	-0.0271977	0.985796
MEX3C	0.284691	0.0939187	0.165362	0.724997
MEX3D	0.0192754	0.94176	0.253406	0.990057
MFAP1	0.187825	0.316247	0.256745	0.815966
MFAP3	0.213413	0.127675	0.128628	0.74498
MFAP3L	0.11025	0.315577	0.209545	0.815583
MFAP4	-0.350864	0.0742992	-0.0693153	0.724336
MFF	0.0686082	0.580313	-0.0995838	0.9036
MFGE8	0.20198	0.244492	0.376744	0.792525
MFHAS1	-0.0833787	0.56427	0.0229207	0.90088
MFI2-AS1	-0.106758	0.656719	-0.0102916	0.928023
MFN1	0.34001	0.0099205	0.20421	0.65523
MFN2	-0.0844214	0.310938	0.038629	0.815583
MFNG	-0.416399	0.0474423	-0.13635	0.70819
MFSD1	0.303899	0.0750378	0.10465	0.724336
MFSD10	-0.280624	0.271174	-0.0780591	0.797117
MFSD11	0.237834	0.0827735	0.188636	0.724336
MFSD12	-0.395571	0.133182	0.0204901	0.7461
MFSD13A	0.0460197	0.79796	0.139823	0.962192
MFSD13B	-0.20207	0.494729	-0.345063	0.879023
MFSD14A	0.265993	0.0867668	0.0982185	0.724336
MFSD14B	-0.0948953	0.500073	0.054051	0.881395
MFSD2A	0.275992	0.257492	0.430841	0.795428
MFSD3	-0.0769124	0.766993	0.134025	0.955034
MFSD4A	-0.0589581	0.499705	-0.202242	0.88117
MFSD4B	0.159168	0.37748	-0.130115	0.838047
MFSD5	0.412828	0.0500405	0.246479	0.70819
MFSD6	0.0585221	0.521444	-0.111057	0.888627
MFSD7	-0.460161	0.0709863	-0.133473	0.724336
MFSD8	-0.0799866	0.728425	-0.19115	0.942689
MFSD9	-0.290457	0.194562	-0.32938	0.776436
MGA	-0.0222163	0.747503	0.0294454	0.94858
MGARP	-0.0705611	0.734781	0.0408231	0.943789
MGAT1	-0.162016	0.277199	0.0282972	0.797117
MGAT2	-0.273482	0.24016	-0.322816	0.792332
MGAT3	-0.235634	0.120182	-0.037356	0.741036
MGAT3-AS1	-0.0527505	0.767313	-0.0254528	0.955034
MGAT4A	-0.0449285	0.69772	-0.143471	0.935096
MGAT4B	-0.141588	0.46392	0.104206	0.869439
MGAT4C	0.276371	0.133036	0.121863	0.7461
MGAT5	-0.0285212	0.610201	0.0197579	0.912541
MGAT5B	-0.270336	0.219989	-0.0319048	0.786565
MGC16025	-0.258168	0.227327	-0.0859037	0.791435
MGC16275	-0.319079	0.216111	0.0592375	0.784494
MGC27345	0.0513822	0.673894	0.0261342	0.929031
MGC2889	0.196967	0.389654	0.0794418	0.841608
MGC72080	0.378627	0.0373264	0.333973	0.693548
MGEA5	0.0515158	0.520628	-0.0589052	0.888282
MGLL	-0.19164	0.266844	0.0949052	0.797117
MGME1	0.107341	0.611541	0.0997565	0.912702
MGMT	0.0041353	0.986136	0.30017	0.99716
MGRN1	-0.228112	0.280965	0.0408016	0.799475
MGST1	0.282053	0.208084	0.283515	0.778911
MGST2	0.144944	0.540676	-0.00781596	0.894256
MGST3	-0.0282388	0.85542	-0.246993	0.975289
MIA2	-0.0123511	0.935223	0.0201965	0.98885
MIA3	0.0831141	0.334331	-0.066371	0.823159
MIAT	-0.0363481	0.73534	-0.129996	0.944154
MIATNB	-0.196002	0.49498	-0.0471136	0.879366
MIB1	-0.0390842	0.63637	0.00241952	0.922408
MIB2	-0.0433478	0.86532	0.302021	0.977306
MICAL1	-0.364185	0.0639733	-0.154704	0.724336
MICAL2	-0.142731	0.151872	-0.228399	0.753022
MICAL3	-0.121776	0.275756	0.0262953	0.797117
MICALL1	-0.354222	0.0783085	0.143596	0.724336
MICALL2	-0.273828	0.295914	0.148479	0.80767
MICU1	0.177237	0.0809301	-0.0287248	0.724336
MICU2	0.285567	0.110189	0.16213	0.73497
MICU3	0.165291	0.278656	-0.172811	0.797117
MID1	-0.135238	0.345118	0.00311845	0.824309
MID1IP1	-0.349699	0.130505	0.216724	0.7461
MID2	0.0786773	0.643546	-0.046563	0.923751
MIDN	-0.489546	0.0351201	0.00700963	0.693548
MIEF1	-0.00256021	0.979175	0.0446335	0.996056
MIEF2	-0.205234	0.315904	-0.0748416	0.815689
MIEN1	-0.130815	0.516679	-0.206958	0.888282
MIER1	0.159739	0.177804	0.180225	0.76432
MIER2	0.0828173	0.667466	0.256969	0.929031
MIER3	0.238395	0.143442	0.0979118	0.751924
MIF4GD	-0.769425	0.00191213	-0.387286	0.616144
MIGA1	0.106413	0.28151	-0.0455384	0.799768
MIGA2	-0.352142	0.121029	-0.0289457	0.741736
MIIP	-0.169511	0.506991	0.00742455	0.884335
MILR1	-0.319693	0.314632	-0.116302	0.815583
MINA	0.0359364	0.818702	-0.25059	0.96758
MINCR	-0.170482	0.516274	0.0667349	0.888282
MINK1	-0.229352	0.127037	0.0315248	0.74498
MINOS1	-0.100677	0.496188	-0.217719	0.879891
MINOS1P1	-0.0624167	0.731411	-0.128329	0.942844
MINPP1	0.545574	0.0326646	0.290091	0.693548
MIOS	-0.0173021	0.904307	-0.135185	0.98536
MIPEP	0.213592	0.344154	0.00423153	0.824309
MIPEPP3	-0.123514	0.603775	0.0412998	0.910689
MIPOL1	0.141425	0.420662	0.0135256	0.852823
MIR100HG	0.0199775	0.871222	-0.0349125	0.978476
MIR124-2HG	0.00890686	0.954724	-0.196742	0.992552
MIR1304	0.163395	0.366773	0.00389177	0.832027
MIR133A1HG	-0.0127103	0.9581	-0.161494	0.993111
MIR137HG	-0.0977021	0.734375	-0.477937	0.943788
MIR155HG	0.075013	0.752343	0.106597	0.949601
MIR181A1HG	-0.367387	0.0541365	-0.350953	0.70958
MIR2052HG	-0.336487	0.0882443	-0.279519	0.724997
MIR29C	-0.391848	0.120279	-0.376786	0.741036
MIR3064	0.181688	0.478324	0.248926	0.872311
MIR3117	0.00484244	0.980353	0.0697867	0.996438
MIR31HG	0.212799	0.310539	0.0826911	0.815583
MIR3609	0.340009	0.193978	0.210891	0.776436
MIR3654	-0.119042	0.487786	-0.0373542	0.874657
MIR3682	0.0481885	0.855335	-0.0242109	0.975289
MIR421	-0.369826	0.0860225	-0.230584	0.724336
MIR4426	0.253374	0.189173	0.204002	0.775803
MIR4458HG	-0.37884	0.122826	-0.346971	0.743707
MIR4500HG	0.421024	0.098323	0.302752	0.727282
MIR4534	0.0434308	0.832305	0.0152967	0.971033
MIR4697HG	-0.145531	0.26046	-0.0879391	0.796745
MIR4720	-0.143993	0.452669	-0.167247	0.866373
MIR497HG	-0.44594	0.0476048	-0.34712	0.70819
MIR5047	-0.0101374	0.946461	0.0518646	0.99088
MIR600HG	0.115126	0.25946	-0.00649833	0.796334
MIR612	-0.358793	0.167927	0.115923	0.755473
MIR628	0.0470852	0.817703	-0.200941	0.967425
MIR631	0.299594	0.159781	0.00997016	0.753301
MIR646HG	-0.056416	0.807121	-0.0139382	0.964351
MIR6717	-0.219527	0.34098	-0.13421	0.823294
MIR6723	0.455178	0.393405	0.809344	0.843577
MIR7-3HG	-0.139284	0.371249	-0.273259	0.835609
MIR762HG	-0.351958	0.227399	-0.263522	0.791435
MIR9-3HG	-0.231511	0.131217	-0.30415	0.7461
MIR99AHG	0.077778	0.581576	-0.0025115	0.903634
MIRLET7BHG	-0.285924	0.31222	0.133535	0.815583
MIRLET7DHG	-0.172286	0.475702	-0.14328	0.872309
MIS12	0.0211283	0.910667	0.0532595	0.986225
MIS18A	0.295638	0.257412	-0.0509904	0.795428
MIS18BP1	0.532699	0.00379045	0.315322	0.616144
MISP3	-0.444031	0.0906097	-0.326472	0.724997
MITD1	0.255375	0.288694	0.335284	0.803029
MITF	0.0628105	0.743543	0.0864324	0.947251
MKKS	0.0132237	0.927597	-0.22942	0.988132
MKL1	-0.209035	0.13928	-0.0910876	0.747841
MKL2	0.100496	0.125821	-0.104625	0.74498
MKLN1	0.0342749	0.710661	-0.00522257	0.940115
MKLN1-AS	-0.221139	0.285271	-0.278124	0.801521
MKNK1	-0.145803	0.274292	-0.198348	0.797117
MKNK1-AS1	0.0133674	0.953546	-0.0362543	0.992412
MKNK2	-0.433245	0.0752014	-0.0518236	0.724336
MKRN1	-0.0491379	0.604809	-0.0257049	0.910689
MKRN2	0.108982	0.37061	-0.0199923	0.835064
MKRN2OS	-0.0133501	0.950433	-0.0808402	0.991454
MKRN3	-0.20518	0.291206	0.065243	0.806216
MKRN7P	-0.563433	0.0188479	-0.453999	0.65523
MKS1	0.0876189	0.665815	0.190137	0.92892
MKX	0.329095	0.102912	0.0222828	0.730209
MLANA	-0.331394	0.151941	-0.209593	0.753022
MLC1	-0.0990835	0.616434	0.276813	0.91519
MLEC	-0.0595769	0.352056	0.047458	0.82514
MLF1	0.0148248	0.955362	-0.110727	0.992552
MLF2	-0.136373	0.392149	-0.221409	0.843357
MLH1	0.114251	0.449293	0.120129	0.865496
MLH3	0.0818914	0.402018	0.095277	0.845211
MLIP	-0.00476242	0.969998	-0.24054	0.995662
MLK4	-0.139776	0.429666	-0.245728	0.854433
MLKL	-0.261091	0.304862	0.0567475	0.812082
MLLT1	-0.392686	0.0727777	0.0105166	0.724336
MLLT10	0.029036	0.740983	0.0237734	0.946096
MLLT11	0.242406	0.0856626	-0.225289	0.724336
MLLT3	0.0477104	0.633719	-0.0656677	0.922156
MLLT6	-0.245774	0.430092	-0.319531	0.854745
MLST8	-0.096847	0.674544	0.0353493	0.929031
MLX	-0.228682	0.209727	-0.158214	0.778959
MLXIP	-0.170879	0.197687	-0.0549195	0.776436
MLXIPL	-0.119495	0.653252	0.0141385	0.927279
MLYCD	0.046475	0.837733	0.120048	0.97254
MMAA	0.0102513	0.965586	-0.125685	0.994877
MMAB	0.184746	0.352439	0.229567	0.82514
MMACHC	0.181941	0.423169	0.199786	0.853573
MMADHC	0.160946	0.411066	-0.160454	0.848106
MMD	0.00998743	0.953112	-0.022462	0.992297
MMD2	-0.189396	0.375431	0.168181	0.837652
MMGT1	0.0594539	0.728758	-0.0505893	0.942844
MMP14	0.0686641	0.714584	0.149061	0.940523
MMP15	-0.240621	0.463541	-0.129466	0.869439
MMP16	-0.0951355	0.391362	-0.0512687	0.842843
MMP17	-0.407648	0.188885	-0.119343	0.775034
MMP2	-0.372304	0.147258	-0.107248	0.751924
MMP21	-0.101462	0.622462	-0.0464999	0.918226
MMP24	-0.110192	0.50611	0.0804503	0.883947
MMP25	0.12609	0.667749	0.0859984	0.929031
MMRN1	0.268964	0.342039	0.0869062	0.823739
MMRN2	0.132792	0.539658	0.289573	0.893895
MMS19	0.0126698	0.895544	0.0329923	0.984493
MMS22L	0.115941	0.5824	0.175796	0.903946
MN1	-0.132065	0.558725	-0.156013	0.898744
MNAT1	-0.0836717	0.519163	-0.185806	0.888282
MNDA	0.374895	0.208272	0.335982	0.778911
MNS1	0.148077	0.544509	0.121349	0.894256
MNT	-0.153581	0.410881	0.048954	0.848106
MOB1A	0.0143401	0.926982	0.00468809	0.988132
MOB1B	-0.0987665	0.461392	-0.13133	0.869026
MOB2	0.0132542	0.955991	0.0599613	0.992583
MOB3A	-0.216288	0.313412	0.25222	0.815583
MOB3B	-0.330135	0.0348136	-0.138202	0.693548
MOB3C	-0.170297	0.360886	0.0870991	0.82812
MOBP	-0.198405	0.198744	0.443265	0.776436
MOCS1	-0.222797	0.0689534	0.0579923	0.724336
MOCS2	0.0553314	0.733357	-0.150763	0.943666
MOCS3	0.388374	0.0744996	0.190606	0.724336
MOGS	-0.175589	0.312888	0.0996187	0.815583
MOK	-0.104068	0.581733	-0.234734	0.903702
MON1A	-0.317647	0.138859	-0.14801	0.747036
MON1B	-0.302505	0.114749	0.0127745	0.739781
MON2	0.106108	0.270104	0.0351637	0.797117
MORC2	-0.193267	0.079702	-0.0397528	0.724336
MORC3	-0.0505424	0.62655	-0.00316238	0.919455
MORC4	-0.0893736	0.651388	-0.0114844	0.926223
MORF4L1	0.167254	0.187953	-0.041314	0.773277
MORF4L2	0.1485	0.109549	-0.10894	0.73497
MORF4L2-AS1	0.390962	0.116976	0.168398	0.741036
MORN1	0.223827	0.343727	0.237482	0.824154
MORN2	-0.385896	0.0806521	-0.320395	0.724336
MORN3	-0.285534	0.148643	-0.359067	0.751935
MORN4	0.0860041	0.634486	0.0896486	0.922222
MOSPD1	-0.0870817	0.687717	-0.398831	0.931574
MOSPD2	-0.141416	0.457447	-0.0593699	0.867797
MOSPD3	0.121775	0.705302	0.179108	0.937054
MOV10	-0.238178	0.165094	-0.0447556	0.755046
MOV10L1	-0.017474	0.92834	-0.0781067	0.988132
MOXD1	0.496849	0.0163416	0.17382	0.65523
MPC1	0.186336	0.200585	0.196104	0.776436
MPC2	0.239503	0.13832	-0.0129187	0.7461
MPDU1	-0.175753	0.399918	-0.0407812	0.844723
MPDZ	-0.026662	0.739342	0.0240003	0.945732
MPEG1	0.179236	0.542113	0.251923	0.894256
MPG	-0.252015	0.284611	-0.177165	0.801403
MPHOSPH10	0.0581911	0.788823	-0.0604179	0.959841
MPHOSPH6	0.0362049	0.875855	-0.397265	0.979816
MPHOSPH8	-0.197126	0.00550784	-0.0808578	0.616144
MPHOSPH9	-0.0706594	0.508388	-0.0819926	0.884951
MPI	0.0032512	0.982277	-0.0179936	0.996782
MPLKIP	-0.266739	0.331288	-0.33829	0.823159
MPND	-0.631718	0.0128232	-0.233027	0.65523
MPP1	-0.0633892	0.641203	-0.320325	0.923751
MPP2	-0.0330617	0.835254	-0.00117873	0.972123
MPP3	0.0729965	0.746538	0.0142171	0.94838
MPP5	0.130241	0.233527	0.0597879	0.792269
MPP6	0.132378	0.274221	-0.0825351	0.797117
MPP7	0.217368	0.216723	-0.253711	0.784494
MPPE1	-0.256996	0.256231	-0.142299	0.795142
MPPED1	-0.152923	0.184185	-0.100992	0.772982
MPPED2	0.132591	0.463159	0.114859	0.869439
MPRIP	-0.148401	0.180268	-0.0142986	0.767523
MPST	-0.111438	0.605321	0.130914	0.910689
MPV17	0.176572	0.208542	0.0462526	0.778911
MPV17L2	-0.36504	0.159715	-0.0490808	0.753301
MPZ	0.0240702	0.926011	0.128553	0.988132
MPZL1	-0.0711356	0.511387	-0.093012	0.886398
MPZL2	-0.0842714	0.740625	0.146464	0.946007
MR1	0.0538041	0.775052	0.0322657	0.956736
MRAP2	-0.150658	0.423009	-0.402699	0.853573
MRAS	-0.191633	0.0817727	-0.111771	0.724336
MRC1	-0.14516	0.597858	-0.00664061	0.908119
MRC2	-0.39972	0.119032	-0.0946796	0.741036
MRE11A	0.048314	0.724608	-0.0640219	0.941594
MREG	0.779514	0.00218707	0.392132	0.616144
MRFAP1	0.160492	0.0617075	0.103775	0.724336
MRFAP1L1	0.108936	0.344221	0.0231996	0.824309
MRGBP	0.100894	0.624125	0.118051	0.919105
MRI1	-0.370319	0.0660916	-0.246908	0.724336
MRM2	0.168753	0.380874	0.158005	0.83817
MRM3	-0.0830194	0.687529	-0.0997105	0.931574
MRO	-0.0532742	0.746429	0.117975	0.94838
MROH1	-0.0659774	0.789653	0.0809499	0.959841
MROH8	-0.11839	0.553435	-0.2675	0.897236
MRPL1	0.137345	0.521216	-0.0430667	0.88855
MRPL10	-0.00381933	0.983717	0.146329	0.997016
MRPL11	0.14911	0.446824	0.142959	0.864419
MRPL12	-0.122859	0.678811	0.00405166	0.929835
MRPL13	-0.054303	0.83282	-0.12377	0.97116
MRPL14	0.21839	0.335531	0.0557454	0.823159
MRPL15	0.0719811	0.710852	-0.0191709	0.940115
MRPL16	0.239395	0.265118	-0.00459271	0.797117
MRPL17	-0.103954	0.588069	-0.11831	0.905391
MRPL18	0.208883	0.26282	0.193924	0.797117
MRPL19	-0.0283067	0.799109	0.0548064	0.962192
MRPL2	0.129461	0.57207	0.0702452	0.901524
MRPL20	-0.0710903	0.703162	-0.126679	0.936211
MRPL21	0.120589	0.569154	-0.0520841	0.90088
MRPL22	0.263626	0.18769	-0.00629625	0.773056
MRPL24	0.27808	0.147027	0.257769	0.751924
MRPL27	0.0177662	0.901493	-0.0576956	0.98536
MRPL28	-0.373738	0.139901	-0.244367	0.747841
MRPL3	0.395795	0.0549428	0.0135453	0.712612
MRPL30	0.114163	0.396639	0.0215021	0.844137
MRPL32	0.257525	0.257327	0.0388101	0.795428
MRPL33	-0.0481043	0.803697	-0.317624	0.963407
MRPL34	-0.0934448	0.72045	-0.217209	0.941594
MRPL35	0.220984	0.198933	-0.0220234	0.776436
MRPL36	-0.169248	0.4261	-0.133661	0.853697
MRPL37	0.070635	0.669036	-0.0228825	0.929031
MRPL38	-0.449977	0.0902405	-0.268481	0.724997
MRPL39	0.29732	0.243287	0.100823	0.792332
MRPL4	-0.169233	0.45974	-0.125501	0.868877
MRPL40	0.0236044	0.911562	-0.0805111	0.986465
MRPL41	-0.531973	0.077848	-0.354978	0.724336
MRPL42	0.0502558	0.802847	-0.20555	0.963065
MRPL43	0.142105	0.493819	0.154334	0.878849
MRPL44	0.455142	0.0296825	0.027081	0.693548
MRPL45P2	-0.322733	0.250327	-0.495123	0.794466
MRPL46	0.189598	0.400731	-0.0543699	0.844807
MRPL47	-0.0747933	0.72761	-0.228215	0.94243
MRPL48	0.271717	0.286971	0.0820555	0.802015
MRPL49	-0.101045	0.511016	0.0131463	0.886375
MRPL50	-0.102053	0.684087	-0.339181	0.931087
MRPL51	0.132962	0.461621	-0.0311702	0.869026
MRPL52	-0.0311506	0.878308	-0.0275898	0.980398
MRPL53	0.117036	0.649558	0.0192465	0.925559
MRPL54	-0.0920882	0.763501	-0.114253	0.954146
MRPL55	-0.134623	0.566044	0.00828879	0.90088
MRPL57	0.188195	0.32685	0.0241466	0.820136
MRPL58	0.303027	0.229349	0.264013	0.791435
MRPL9	0.277997	0.102123	-0.105942	0.730209
MRPS10	0.0469815	0.776374	-0.0905197	0.957037
MRPS11	-0.281082	0.122368	-0.271034	0.743707
MRPS12	-0.409289	0.156418	-0.374599	0.753022
MRPS14	-0.131254	0.449306	-0.0562759	0.865496
MRPS15	0.167483	0.356021	0.138687	0.825692
MRPS16	0.0357686	0.731676	-0.0373826	0.943
MRPS17	-0.00245952	0.992792	-0.242094	0.998229
MRPS18A	0.108858	0.644351	0.0191429	0.924188
MRPS18C	0.200604	0.332049	-0.0660022	0.823159
MRPS2	0.358233	0.133084	0.30564	0.7461
MRPS21	0.0227292	0.861127	-0.144049	0.976563
MRPS22	0.424532	0.0327967	0.0986177	0.693548
MRPS23	-0.135819	0.431173	-0.375011	0.855054
MRPS25	-0.184316	0.0811217	-0.0538563	0.724336
MRPS26	-0.162911	0.408668	-0.142793	0.848106
MRPS27	-0.10961	0.374184	-0.0949197	0.836832
MRPS28	0.000659135	0.997573	-0.203983	0.999439
MRPS30	0.388452	0.0232483	0.0933452	0.682183
MRPS31	0.261467	0.161099	0.109765	0.754722
MRPS31P5	-0.194101	0.312446	-0.0217517	0.815583
MRPS33	0.257072	0.273869	-0.1497	0.797117
MRPS34	0.00571899	0.980132	-0.0168189	0.996438
MRPS35	0.333129	0.0571067	0.175861	0.713648
MRPS5	-0.0944151	0.458366	-0.0902317	0.868513
MRPS6	0.0223039	0.927068	-0.25335	0.988132
MRPS7	0.362083	0.0710707	0.152153	0.724336
MRPS9	0.0569991	0.807336	-0.121611	0.964351
MRRF	-0.313166	0.0776092	-0.199356	0.724336
MRS2	0.133448	0.380506	0.00672784	0.83817
MRS2P2	-0.0506324	0.846626	-0.241128	0.974761
MRTO4	-0.231051	0.153359	-0.311163	0.753022
MRVI1	-0.0393567	0.787229	0.310722	0.959176
MRVI1-AS1	0.0472608	0.840597	0.117963	0.973556
MS4A14	0.0715146	0.733845	0.0863669	0.943666
MS4A4A	0.262317	0.251629	0.2188	0.795142
MS4A6A	-0.371446	0.155414	-0.151226	0.753022
MS4A7	-0.159406	0.525892	-0.0290937	0.890177
MSANTD1	-0.0843021	0.722256	0.00427318	0.941594
MSANTD2	0.322114	0.0633814	0.237742	0.724336
MSANTD3	-0.356324	0.102946	-0.221371	0.730209
MSANTD4	-0.0621419	0.539312	-0.0405282	0.893864
MSC-AS1	-0.188364	0.44382	-0.393957	0.861828
MSH2	0.199933	0.15221	-0.0194033	0.753022
MSH3	-0.0171627	0.897932	-0.0569556	0.98536
MSH4	-0.105894	0.72262	-0.134361	0.941594
MSH6	0.223297	0.0862213	0.223465	0.724336
MSI1	-0.176938	0.372502	0.0877097	0.836065
MSI2	-0.0911494	0.31815	0.0436337	0.816031
MSL1	0.0477933	0.60814	0.0248921	0.912538
MSL2	0.0821714	0.469688	-0.0187777	0.870616
MSL3	-0.0942006	0.610312	-0.124029	0.912541
MSMO1	0.290601	0.156531	0.109669	0.753022
MSN	0.106119	0.201711	0.291038	0.776436
MSR1	0.251664	0.340838	0.296064	0.823294
MSRA	-0.0416919	0.664416	-0.0810057	0.928509
MSRB1	-0.215208	0.294819	0.00493571	0.80767
MSRB2	0.12894	0.516591	0.107916	0.888282
MSRB3	0.0615556	0.705324	0.217879	0.937054
MSS51	-0.164097	0.407848	-0.215763	0.847736
MST1	-0.297105	0.23855	-0.111658	0.792332
MST1R	-0.102615	0.69006	0.0221376	0.932604
MSTO1	0.203884	0.289043	0.00556206	0.803224
MSTO2P	0.356389	0.112076	0.304734	0.736908
MSX1	-0.141065	0.562247	-0.0195423	0.900314
MT1E	-0.114557	0.591321	-0.0714645	0.905974
MT1F	-0.261841	0.363413	-0.167436	0.829183
MT1G	-0.168382	0.599895	-0.139711	0.909432
MT1M	0.131598	0.579188	0.0257671	0.903586
MT1X	-0.123733	0.508056	0.0595194	0.88488
MT2A	-0.150778	0.53813	0.11511	0.893449
MT3	-0.0538331	0.820349	0.130894	0.967869
MTA1	-0.277205	0.13564	0.0971812	0.7461
MTA2	0.0809259	0.474028	0.127775	0.871439
MTA3	-0.0896725	0.230663	-0.128971	0.792269
MTAP	-0.0130808	0.935659	-0.0346	0.988941
MTBP	-0.0692297	0.744246	-0.181258	0.947502
MTCH1	0.0308757	0.704287	0.0167775	0.936539
MTCH2	0.113073	0.38939	-0.0079168	0.841608
MTCL1	-0.303721	0.0126507	-0.222476	0.65523
MTDH	0.144061	0.118206	0.0922488	0.741036
MTERF1	-0.000983742	0.995931	-0.207393	0.999318
MTERF2	0.219014	0.0937089	0.2314	0.724997
MTERF3	0.272105	0.191757	0.177277	0.776436
MTERF4	0.0190633	0.867865	-0.0412586	0.977634
MTF1	-0.229239	0.123359	-0.080096	0.743707
MTF2	0.25912	0.105841	0.107516	0.73497
MTFMT	0.0243519	0.909494	-0.0544392	0.986019
MTFP1	0.198338	0.480761	0.0463901	0.872311
MTFR1	0.100678	0.625765	0.170471	0.919356
MTFR1L	-0.0350585	0.750699	0.0769311	0.949358
MTG1	-0.102217	0.602017	0.0649433	0.910247
MTG2	-0.192009	0.307294	0.0507654	0.81391
MTHFD1	0.080498	0.595104	-0.0790287	0.907259
MTHFD1L	0.0651346	0.631854	0.0729056	0.920839
MTHFD2	-0.227687	0.433893	-0.330606	0.856291
MTHFD2L	0.0496959	0.784725	-0.0196505	0.958663
MTHFR	-0.0712171	0.623314	0.082493	0.918778
MTHFSD	-0.0852877	0.675376	0.0721408	0.929031
MTIF2	0.0454591	0.796867	0.0409292	0.962095
MTIF3	-0.110681	0.589708	-0.106884	0.905433
MTM1	0.186731	0.183875	0.170184	0.772982
MTMR1	-0.0942316	0.438149	-0.110618	0.858644
MTMR10	-0.627584	0.0415859	-0.433454	0.693548
MTMR11	-0.101927	0.66626	-0.00382377	0.92892
MTMR12	0.0944931	0.233337	0.0254897	0.792269
MTMR14	-0.262111	0.0794506	-0.14611	0.724336
MTMR2	-0.151679	0.255745	-0.207896	0.795142
MTMR3	-0.130821	0.115663	0.0656352	0.740238
MTMR4	0.0386475	0.589584	-0.055544	0.905433
MTMR6	0.212403	0.212945	0.0421876	0.782867
MTMR7	-0.065079	0.62243	-0.172703	0.918226
MTMR8	-0.104132	0.674322	-0.186705	0.929031
MTMR9	0.0841868	0.594449	-0.0806555	0.906825
MTMR9LP	0.246873	0.283595	0.439007	0.801263
MTO1	-0.156755	0.332551	-0.14299	0.823159
MTOR	0.0429014	0.577153	0.0126035	0.902845
MTPAP	0.119859	0.199327	-0.00337092	0.776436
MTR	0.228343	0.0738119	0.162184	0.724336
MTRF1	0.0620195	0.786711	0.150149	0.959175
MTRF1L	0.125919	0.551948	0.0393919	0.89642
MTRNR2L8	-0.335613	0.225015	0.13629	0.791435
MTRR	0.421474	0.000276591	0.199213	0.616144
MTSS1	0.0327112	0.75061	0.0563779	0.949358
MTSS1L	-0.366053	0.139833	0.118439	0.747841
MTURN	-0.180765	0.0960867	0.120144	0.726657
MTUS1	-0.0609363	0.4715	0.166922	0.871135
MTUS2	-0.160478	0.256512	-0.302149	0.79524
MTUS2-AS1	0.291874	0.276925	0.134191	0.797117
MTX1	-0.0221209	0.917558	-0.0961045	0.987246
MTX2	0.185715	0.33689	0.0183067	0.823159
MTX3	0.176566	0.105599	0.0213739	0.73497
MUC1	0.508524	0.0512942	0.4639	0.70819
MUC12	0.0480102	0.853669	-0.143804	0.975008
MUC15	-0.238399	0.244895	-0.356095	0.792525
MUL1	-0.107801	0.555943	-0.0932014	0.897443
MUM1	0.0683194	0.513881	0.182362	0.886995
MUM1L1	0.291284	0.261973	-0.318204	0.797117
MURC	-0.0613844	0.798736	0.0396551	0.962192
MUS81	-0.307129	0.14612	-0.0747286	0.751924
MUT	0.341536	0.028735	0.10542	0.692457
MUTYH	-0.0105294	0.95881	-0.0260339	0.993578
MVB12A	-0.0452297	0.854277	0.0891394	0.975008
MVB12B	-0.17835	0.150306	0.159528	0.752775
MVD	-0.0891636	0.714097	0.228257	0.940523
MVK	-0.278346	0.16158	0.0159336	0.754722
MVP	-0.0967489	0.686037	0.32239	0.931574
MX1	0.329278	0.0335301	0.272594	0.693548
MX2	0.198404	0.447162	0.0512747	0.864578
MXD1	-0.0585621	0.699008	-0.0316966	0.935691
MXD4	-0.545765	0.041545	-0.0357466	0.693548
MXI1	-0.128704	0.127358	-0.00335582	0.74498
MXRA5	-0.376578	0.160308	-0.295884	0.754395
MXRA7	0.0764477	0.535506	0.119963	0.893344
MXRA8	0.102727	0.658987	0.280217	0.928023
MYADM	-0.0518812	0.717046	-0.0775758	0.941594
MYADML2	-0.0805595	0.767115	0.0509999	0.955034
MYBBP1A	-0.0648483	0.746467	0.0355343	0.94838
MYBL1	0.0984975	0.671936	0.166044	0.929031
MYBPC1	-0.118981	0.496257	-0.0885165	0.879891
MYBPH	-0.332855	0.100049	-0.127107	0.727572
MYBPHL	0.0214858	0.928163	-0.0884766	0.988132
MYC	-0.140229	0.444058	0.0549369	0.861942
MYCBP2	0.145417	0.102334	-0.107019	0.730209
MYCBPAP	0.125101	0.579298	0.166879	0.9036
MYCL	-0.239938	0.373222	-0.362022	0.836105
MYCN	-0.0998363	0.635226	-0.0350386	0.922222
MYCT1	0.0394526	0.863395	0.105204	0.977186
MYD88	-0.0979223	0.660201	0.0391483	0.928023
MYDGF	-0.188558	0.443724	-0.000475891	0.861828
MYEF2	0.124226	0.302415	-0.0555723	0.811318
MYH10	0.0393884	0.542322	-0.129898	0.894256
MYH14	-0.118585	0.61887	0.256838	0.91616
MYH15	0.236914	0.312496	0.334152	0.815583
MYH3	-0.242981	0.293083	-0.0483925	0.806518
MYH7	0.0791495	0.742341	-0.0299516	0.946775
MYH7B	-0.481879	0.0100087	0.0824332	0.65523
MYH9	-0.137287	0.397664	0.156581	0.844137
MYL12A	0.0873289	0.611382	0.131432	0.912583
MYL12B	0.0732007	0.670291	-0.166889	0.929031
MYL5	0.133419	0.659398	0.188545	0.928023
MYL6	0.0732551	0.387571	0.145839	0.840423
MYL6B	-0.0752881	0.657256	-0.0333492	0.928023
MYL9	-0.325789	0.111978	-0.0493756	0.736908
MYLIP	0.0569026	0.755741	-0.0461509	0.950884
MYLK	-0.104023	0.335118	0.0699849	0.823159
MYLK3	0.0642365	0.762023	-0.155912	0.953431
MYLK4	0.22424	0.286344	0.0615404	0.802015
MYNN	0.185624	0.24755	0.12381	0.792979
MYO10	-0.145573	0.268693	0.134982	0.797117
MYO15A	0.638509	0.00571365	0.489246	0.616144
MYO15B	-0.292603	0.205315	0.242689	0.778351
MYO16	0.197998	0.16199	-0.127009	0.754722
MYO18A	-0.307261	0.0796268	0.102637	0.724336
MYO1B	-0.00975414	0.952992	0.0439046	0.992297
MYO1C	-0.266091	0.311278	0.0521534	0.815583
MYO1D	-0.168593	0.18461	0.138086	0.772982
MYO1E	0.104202	0.437922	0.38274	0.858644
MYO1F	-0.322855	0.146504	0.191239	0.751924
MYO5A	0.111704	0.121475	-0.125401	0.742986
MYO5B	0.0162149	0.921215	-0.145577	0.987494
MYO5C	-0.0347339	0.866877	-0.035727	0.9776
MYO6	0.164185	0.0417654	0.163397	0.693548
MYO7A	-0.360148	0.115069	-0.169869	0.740238
MYO9A	0.0317021	0.644164	-0.0537444	0.924123
MYO9B	-0.167379	0.383024	0.262304	0.83817
MYOF	0.018333	0.894355	0.390836	0.984408
MYOM1	-0.174933	0.2559	0.193863	0.795142
MYOM2	-0.00450823	0.98137	0.0310406	0.99656
MYOT	-0.00196293	0.993074	0.0998297	0.998229
MYOZ3	-0.280634	0.239017	-0.218821	0.792332
MYPOP	0.144757	0.470339	0.159405	0.870978
MYRF	-0.0841511	0.607242	0.442104	0.912056
MYRFL	0.518808	0.0363111	0.223575	0.693548
MYRIP	-0.136545	0.173191	-0.180576	0.75991
MYSM1	0.0978026	0.44776	-0.0132377	0.864989
MYT1L	-0.085114	0.314061	-0.210663	0.815583
MYT1L-AS1	-0.462125	0.0702211	-0.551877	0.724336
MZF1	-0.0961235	0.649385	0.0809096	0.92547
MZT1	0.283041	0.210128	0.0393647	0.780096
MZT2A	0.350273	0.157197	0.458765	0.753022
MZT2B	0.106213	0.634056	0.191767	0.922222
N4BP1	-0.00446759	0.957423	0.00642461	0.993111
N4BP2	-0.0157309	0.919441	-0.0308495	0.987386
N4BP2L1	0.143211	0.241328	0.0977956	0.792332
N4BP2L2	0.0238671	0.811827	0.0205415	0.966191
N4BP2L2-IT2	-0.0692312	0.638235	-0.150978	0.923125
N4BP3	-0.404479	0.0912129	-0.287937	0.724997
N6AMT1	0.512736	0.0288632	0.449032	0.692457
NAA10	-0.110023	0.562142	0.174972	0.900314
NAA15	0.0382682	0.725247	-0.0193488	0.941594
NAA16	0.164786	0.292539	0.150341	0.806518
NAA20	0.18349	0.359069	-0.0198479	0.827007
NAA25	0.322778	0.0237524	0.16242	0.684328
NAA30	0.106289	0.491083	-0.0605579	0.876769
NAA35	0.101328	0.353999	-0.0111579	0.825212
NAA38	-0.180833	0.393421	-0.0966083	0.843577
NAA40	0.0814053	0.5223	0.124459	0.889017
NAA50	0.199522	0.0855466	0.0587961	0.724336
NAA60	-0.296939	0.0954328	-0.20176	0.726657
NAAA	0.293197	0.118254	-0.0144567	0.741036
NAALAD2	0.103094	0.51927	-0.145924	0.888282
NAALADL2	-0.259168	0.244267	-0.0813883	0.792332
NAB1	0.0356077	0.682473	0.0486089	0.930706
NAB2	-0.093381	0.605242	-0.0778662	0.910689
NABP1	0.29698	0.181102	0.0461647	0.769432
NABP2	0.265102	0.264192	0.0622923	0.797117
NACA	-0.0142193	0.881587	-0.0369944	0.981691
NACA2	-0.0365849	0.893226	-0.101239	0.984389
NACAD	-0.0218706	0.919837	0.33886	0.987409
NACC1	-0.5521	0.0149166	-0.125348	0.65523
NACC2	-0.264572	0.134365	0.187054	0.7461
NADK	0.0619271	0.758343	0.286901	0.951763
NADK2	0.106775	0.367476	0.0575967	0.832935
NADSYN1	-0.00574566	0.972297	0.190047	0.995662
NAE1	0.0203521	0.904096	-0.161405	0.98536
NAF1	0.253906	0.147916	-0.0454859	0.751924
NAGA	-0.0629748	0.730629	0.0945933	0.942844
NAGK	-0.192369	0.27194	-0.12805	0.797117
NAGLU	-0.128196	0.609394	0.0708339	0.912541
NAGPA	-0.0926445	0.670847	-0.116008	0.929031
NAGPA-AS1	-0.238051	0.171359	-0.18886	0.757427
NAGS	-0.0614677	0.800175	0.20323	0.962553
NAIF1	-0.162641	0.394287	-0.193047	0.843577
NALCN	0.0877264	0.315208	-0.0118529	0.815583
NAMPT	0.2404	0.200447	0.15115	0.776436
NANOS1	-0.238576	0.245866	-0.156095	0.792956
NANOS3	-0.314943	0.180408	-0.206809	0.767703
NANP	0.406914	0.167812	-0.0147215	0.755423
NANS	-0.247571	0.202713	-0.374107	0.776436
NAP1L1	-0.102761	0.328151	-0.0297363	0.820699
NAP1L2	0.240369	0.108794	-0.310687	0.73497
NAP1L3	0.318386	0.0476211	-0.160183	0.70819
NAP1L4	-0.656758	0.00439666	-0.354041	0.616144
NAP1L5	0.243223	0.0991282	-0.182853	0.727282
NAPA	0.113089	0.360113	0.034657	0.827441
NAPB	0.202599	0.154851	-0.2433	0.753022
NAPG	0.236404	0.0866425	-0.0536543	0.724336
NAPSB	-0.431379	0.0644384	-0.268956	0.724336
NARF	0.128839	0.327114	-0.00376283	0.820136
NARFL	0.117596	0.602894	0.254327	0.910363
NARS	0.203104	0.0886998	-0.0603747	0.724997
NARS2	0.0102405	0.955103	0.000959423	0.992552
NASP	-0.0042459	0.976917	0.276368	0.995662
NAT10	-0.0898668	0.400377	-0.0980175	0.844723
NAT14	0.0175947	0.93793	-0.00801145	0.989655
NAT6	0.456145	0.11476	0.341797	0.739781
NAT8	-0.291573	0.267743	-0.307631	0.797117
NAT8L	-0.191649	0.282851	0.105791	0.800649
NAT9	-0.207983	0.320158	0.0735604	0.817419
NATD1	-0.259742	0.242782	0.100014	0.792332
NAV1	-0.0805444	0.262066	0.0929359	0.797117
NAV2	0.00454201	0.961772	0.172436	0.993968
NAV2-AS4	-0.214655	0.32469	-0.195405	0.818713
NAV2-AS5	-0.152087	0.469455	-0.0139326	0.8705
NAV3	0.0037942	0.962751	-0.0676416	0.994122
NAXD	-0.0799958	0.609419	-0.0370487	0.912541
NAXE	-0.0773821	0.597249	-0.0679193	0.908014
NBAS	0.0146103	0.830146	-0.0541177	0.97089
NBAT1	0.129068	0.500743	0.206954	0.881495
NBEA	0.105436	0.208873	-0.152166	0.778911
NBEAL1	0.0852754	0.440349	0.111222	0.859963
NBEAL2	-0.0151323	0.946251	0.253051	0.990831
NBEAP1	0.563106	0.0231656	0.374098	0.682183
NBN	-0.0649014	0.668307	-0.157566	0.929031
NBPF1	-0.298682	0.126795	-0.15896	0.74498
NBPF10	-0.528819	0.0217145	-0.274229	0.673176
NBPF11	-0.0142029	0.946171	-0.0780662	0.990831
NBPF12	-0.235416	0.0928224	-0.0841004	0.724997
NBPF14	-0.040106	0.864905	0.0974738	0.977306
NBPF15	0.214183	0.278697	0.243346	0.797117
NBPF19	-0.106221	0.625902	0.0622883	0.919356
NBPF20	-0.250495	0.233558	-0.215658	0.792269
NBPF25P	0.0848089	0.651191	-0.130908	0.926152
NBPF26	-0.150689	0.546748	-0.103391	0.894256
NBPF3	0.210098	0.333694	0.298968	0.823159
NBPF8	0.0714553	0.724407	0.0839644	0.941594
NBPF9	0.277246	0.16462	0.312794	0.755046
NBR1	-0.00242245	0.969304	-0.00622301	0.995646
NBR2	0.0468377	0.834135	-0.0173587	0.971659
NCALD	0.175295	0.183386	-0.21275	0.772982
NCAM1	0.0177312	0.758094	0.0106534	0.951654
NCAM1-AS1	0.288055	0.281615	0.299863	0.799768
NCAM2	0.051879	0.657668	-0.0240719	0.928023
NCAN	0.0197955	0.897112	0.220243	0.984911
NCAPD2	-0.091241	0.476921	0.0506812	0.872311
NCAPD3	-0.0837957	0.557933	-0.170977	0.89843
NCAPG2	0.00929061	0.960285	-0.0634187	0.99358
NCAPH2	0.00873903	0.971225	0.13638	0.995662
NCBP1	0.213913	0.0887937	0.0878288	0.724997
NCBP2	0.0307286	0.827749	-0.0361081	0.969887
NCBP2-AS2	-0.242727	0.190315	-0.305033	0.776436
NCBP3	-0.133417	0.236135	-0.00378908	0.792332
NCDN	-0.106096	0.51389	-0.117942	0.886995
NCEH1	0.159072	0.157806	-0.198411	0.753022
NCF2	0.401228	0.104936	0.215103	0.733976
NCK1	0.330689	0.0904105	0.115088	0.724997
NCK1-AS1	0.483925	0.05212	0.528844	0.70819
NCK2	-0.254002	0.0726092	-0.0670523	0.724336
NCKAP1	0.231001	0.0221594	-0.0420792	0.679461
NCKAP1L	0.125743	0.583558	-0.0393084	0.904247
NCKAP5	-0.192345	0.135034	0.095937	0.7461
NCKAP5L	0.0777733	0.777419	0.358887	0.957148
NCKIPSD	-0.0319099	0.846999	0.0466643	0.974761
NCL	-0.0236619	0.78032	0.0453551	0.957728
NCLN	-0.292783	0.240156	-0.106462	0.792332
NCOA1	0.018405	0.786204	-0.0245346	0.959175
NCOA2	-0.0731523	0.218199	-0.0687896	0.785569
NCOA3	0.0655102	0.563996	0.0492447	0.90088
NCOA4	0.0177638	0.834358	-0.0415012	0.971784
NCOA5	0.0391952	0.8113	-0.0256465	0.965956
NCOA6	0.118365	0.196134	0.168741	0.776436
NCOA7	0.137418	0.192614	-0.141021	0.776436
NCOR1	-0.0749461	0.13335	-0.0433975	0.7461
NCOR2	-0.282513	0.224099	0.0848519	0.791053
NCR3LG1	0.103315	0.363919	-0.0741131	0.829205
NCS1	-0.22645	0.0587061	-0.0759739	0.720146
NCSTN	-0.0993537	0.519856	-0.205214	0.888282
ND1	-0.365609	0.0736107	-0.0122104	0.724336
ND2	-0.353674	0.0771505	-0.0123268	0.724336
ND3	-0.282444	0.206137	0.184944	0.778876
ND4	-0.410615	0.0387164	-0.0820201	0.693548
ND4L	-0.439108	0.0325385	0.0289176	0.693548
ND5	-0.402078	0.0361437	-0.0749329	0.693548
ND6	-0.264532	0.266669	0.166358	0.797117
NDC1	0.156971	0.404315	0.0532641	0.846087
NDEL1	-0.00680412	0.948681	-0.0571947	0.991454
NDFIP1	0.230301	0.0695601	-0.122058	0.724336
NDFIP2	0.125058	0.456606	-0.253641	0.867662
NDN	0.015034	0.943464	-0.172362	0.990238
NDNF	-0.085248	0.713413	-0.153361	0.940497
NDOR1	-0.273364	0.28925	0.0476865	0.803528
NDP	0.00939017	0.95628	0.0284724	0.992583
NDRG1	-0.177835	0.102917	0.252675	0.730209
NDRG2	-0.193654	0.0997362	0.0544372	0.727297
NDRG3	0.224337	0.060923	-0.0437278	0.724336
NDRG4	0.00847753	0.927506	-0.0606214	0.988132
NDST1	-0.124484	0.32439	0.136569	0.818713
NDST2	-0.124906	0.384051	0.0159844	0.838703
NDST3	0.0771806	0.602972	-0.346737	0.910373
NDUFA1	0.12265	0.423251	-0.00487787	0.853573
NDUFA10	-0.0502212	0.576391	-0.0942192	0.902845
NDUFA11	0.180479	0.444347	0.25644	0.862067
NDUFA12	0.338379	0.0688921	0.0240825	0.724336
NDUFA13	-0.0465827	0.840656	-0.0428636	0.973556
NDUFA2	-0.110899	0.668747	-0.126184	0.929031
NDUFA4	0.106768	0.446947	-0.180084	0.864488
NDUFA4L2	-0.483589	0.112226	-0.0118686	0.736979
NDUFA5	0.301718	0.067734	0.0312224	0.724336
NDUFA7	0.00566207	0.980726	0.00252211	0.996516
NDUFA8	-0.287811	0.0975442	-0.366075	0.726657
NDUFA9	0.527314	0.0054902	0.202521	0.616144
NDUFAB1	0.234626	0.288747	-0.172461	0.803029
NDUFAF1	0.0105541	0.965879	-0.302209	0.9949
NDUFAF2	0.499208	0.0399423	0.252798	0.693548
NDUFAF3	-0.140235	0.534194	0.0060905	0.893344
NDUFAF4	0.20122	0.231677	-0.152112	0.792269
NDUFAF5	0.356065	0.0499704	0.0686941	0.70819
NDUFAF6	0.0638399	0.778684	0.0936141	0.957277
NDUFAF7	0.246675	0.19189	-0.0916359	0.776436
NDUFAF8	0.0546595	0.797474	0.17107	0.962192
NDUFB1	0.127495	0.556146	-0.0663572	0.897443
NDUFB10	0.00475144	0.981903	-0.213851	0.996711
NDUFB11	0.0999283	0.606844	0.104109	0.912018
NDUFB2	0.0223575	0.905239	-0.0455592	0.985796
NDUFB3	0.175205	0.454317	-0.0219709	0.866373
NDUFB4	-0.0827747	0.617972	-0.296473	0.91568
NDUFB5	-0.151632	0.418073	-0.326525	0.851121
NDUFB6	0.218408	0.231954	-0.0313297	0.792269
NDUFB7	-0.0616998	0.795621	0.220955	0.961462
NDUFB8	0.109509	0.268292	0.0248126	0.797117
NDUFB9	0.239055	0.121699	0.042471	0.743469
NDUFC1	0.427492	0.034625	0.3262	0.693548
NDUFC2	0.190435	0.356072	0.0014559	0.825692
NDUFS1	0.263639	0.0174619	0.0434847	0.65523
NDUFS2	0.191097	0.0681168	0.024757	0.724336
NDUFS3	0.290011	0.167332	0.119093	0.755264
NDUFS4	0.449973	0.0157973	0.00596089	0.65523
NDUFS5	-0.217393	0.0815741	-0.297424	0.724336
NDUFS6	0.159655	0.446855	0.0766559	0.864419
NDUFS7	0.219632	0.55371	0.236422	0.89728
NDUFS8	-0.0530851	0.799643	0.0231794	0.962244
NDUFV1	-0.0972299	0.470607	-0.0579984	0.870978
NDUFV2	-0.0985787	0.686846	-0.43438	0.931574
NDUFV3	-0.0723524	0.68002	-0.0364358	0.930182
NEAT1	-0.192718	0.313443	0.0542472	0.815583
NEB	0.189302	0.344352	0.0441204	0.824309
NEBL	0.0102084	0.896246	-0.0292949	0.984832
NECAB1	0.22515	0.0732711	-0.215939	0.724336
NECAB2	-0.492387	0.0175848	-0.414645	0.65523
NECAB3	-0.337069	0.153374	-0.132821	0.753022
NECAP1	0.278901	0.0892825	-0.141155	0.724997
NECAP2	0.00878295	0.952639	0.206767	0.992141
NECTIN1	-0.218909	0.213492	-0.0445321	0.784167
NECTIN2	0.252686	0.254472	0.418723	0.795142
NECTIN3	-0.0213147	0.897906	-0.141599	0.98536
NEDD1	0.528818	0.0313863	0.366769	0.693548
NEDD4	0.178255	0.371962	0.142892	0.836065
NEDD4L	-0.0462336	0.565243	-0.234679	0.90088
NEDD8	0.251579	0.28455	-0.0817805	0.801403
NEDD9	-0.0986866	0.38378	0.161417	0.838703
NEFH	0.0685702	0.739598	-0.246276	0.945822
NEFL	0.168941	0.0913376	-0.171135	0.724997
NEFM	0.119131	0.404549	-0.142424	0.846087
NEGR1	0.307734	0.0280106	-0.140221	0.692306
NEIL1	-0.079952	0.66516	-0.0512692	0.928635
NEIL2	-0.178108	0.280443	-0.0392011	0.799049
NEK1	0.0291812	0.838491	0.106435	0.972933
NEK10	0.147392	0.477596	-0.298588	0.872311
NEK11	0.0334553	0.864677	-0.00272054	0.977306
NEK3	-0.175945	0.485199	-0.0494462	0.873565
NEK4	0.109333	0.337044	-0.0275344	0.823159
NEK5	0.0963914	0.661795	0.205956	0.928073
NEK6	0.048699	0.687682	0.291404	0.931574
NEK7	-0.201442	0.110089	0.116044	0.73497
NEK8	-0.467647	0.051419	-0.262918	0.70819
NEK9	0.152509	0.0493553	0.172984	0.70819
NELFA	-0.0469861	0.819824	-0.0169961	0.96783
NELFB	-0.322148	0.182766	0.0327984	0.772031
NELFCD	-0.138609	0.274344	-0.118655	0.797117
NELL1	0.247317	0.199266	-0.150987	0.776436
NELL2	0.13382	0.314755	-0.281559	0.815583
NEMF	-0.0164048	0.867456	-0.00346802	0.9776
NEMP1	-0.0151339	0.947174	-0.184599	0.991317
NEMP2	0.196668	0.228189	0.0453136	0.791435
NENF	-0.169139	0.350012	0.134106	0.82514
NEO1	0.0435134	0.574061	0.0940291	0.902086
NEPRO	0.0912042	0.40112	-0.0870906	0.844922
NES	-0.137876	0.390751	0.258566	0.842083
NET1	-0.233014	0.184919	0.0102797	0.772982
NETO1	0.102154	0.43678	-0.30076	0.857899
NETO2	0.449957	0.0131491	0.180797	0.65523
NEU3	0.0605188	0.719154	-0.14384	0.941594
NEURL1	-0.249834	0.116875	-0.064635	0.740976
NEURL1B	-0.427225	0.0101893	-0.248726	0.65523
NEURL4	-0.0887989	0.588462	0.0583704	0.905391
NEUROD1	-0.180314	0.519725	-0.353325	0.888282
NEUROD2	-0.126457	0.600761	-0.266263	0.909432
NEUROD6	-0.107033	0.641913	-0.608708	0.923751
NEXN	0.531076	0.00843715	0.131913	0.648781
NF1	0.0244259	0.692592	-0.050788	0.933132
NF2	-0.183386	0.124597	-0.0667599	0.743707
NFAM1	0.388836	0.134031	0.585709	0.7461
NFASC	-0.113619	0.319798	0.00983445	0.816847
NFAT5	-0.0433206	0.569307	-0.0407365	0.90088
NFATC1	-0.107838	0.680041	0.174535	0.930182
NFATC2	-0.056465	0.780854	0.0254816	0.957728
NFATC2IP	-0.302913	0.0204924	-0.132946	0.666478
NFATC3	-0.00428413	0.967525	0.10022	0.995139
NFATC4	0.0526541	0.804516	0.311029	0.963486
NFE2L1	-0.0513118	0.511197	0.0490755	0.886397
NFE2L2	0.13451	0.24356	0.142573	0.792332
NFE2L3	0.187001	0.315736	0.166144	0.815689
NFIA	-0.0386958	0.629427	0.154057	0.920006
NFIA-AS1	-0.382424	0.116361	-0.189791	0.740238
NFIB	-0.0365478	0.675148	-0.0160323	0.929031
NFIC	-0.18284	0.306836	0.150324	0.813811
NFIL3	0.275917	0.295329	0.262747	0.80767
NFIX	-0.231104	0.13975	0.0683638	0.747841
NFKB1	0.050979	0.658326	0.122044	0.928023
NFKB2	-0.0945046	0.636251	0.0781723	0.922408
NFKBIA	-0.0973766	0.567175	0.0348221	0.90088
NFKBIB	0.0200388	0.926224	0.142137	0.988132
NFKBID	-0.323793	0.162663	-0.316518	0.755046
NFKBIE	0.232772	0.282384	0.175156	0.800122
NFKBIZ	-0.170185	0.431522	-0.018214	0.855147
NFRKB	-0.0629303	0.651064	-0.00416679	0.926056
NFS1	0.298969	0.0760156	0.0441015	0.724336
NFU1	0.203108	0.358536	0.0991868	0.826882
NFX1	0.00586359	0.93913	0.00608317	0.990057
NFXL1	-0.0239811	0.889519	-0.0356935	0.983957
NFYA	-0.0370861	0.654817	0.137937	0.928023
NFYB	-0.04842	0.731741	0.0488521	0.943005
NFYC	-0.0436068	0.772966	-0.116788	0.956393
NFYC-AS1	-0.148068	0.540633	-0.134288	0.894256
NGB	0.0677115	0.758056	0.0625912	0.951654
NGDN	0.0137815	0.940779	-0.0558619	0.990057
NGEF	-0.0908406	0.515239	-0.140869	0.887513
NGFR	-0.674535	0.019724	-0.598395	0.66233
NGLY1	-0.0111328	0.950412	-0.127802	0.991454
NGRN	0.0369371	0.631726	-0.0440173	0.920739
NHEJ1	0.284813	0.26033	0.0726842	0.796745
NHLH2	-0.148043	0.556782	-0.207001	0.897896
NHLRC1	0.418872	0.085655	0.310934	0.724336
NHLRC2	0.109177	0.308109	0.10742	0.81391
NHLRC3	0.112338	0.572503	-0.118203	0.901552
NHP2	-0.032479	0.822272	-0.0669318	0.968411
NHS	-0.00686859	0.963264	0.0472587	0.994366
NHSL1	-0.189649	0.220976	0.0490748	0.78774
NHSL2	0.0242003	0.867078	-0.133121	0.9776
NICN1	-0.0104282	0.933475	-0.0779518	0.988746
NID1	-0.0972412	0.65585	0.213412	0.928023
NID2	0.467308	0.0249491	0.290259	0.691683
NIF3L1	0.235774	0.316733	-0.214625	0.815966
NIFK	-0.179076	0.482847	-0.173742	0.872913
NIFK-AS1	0.0134331	0.953873	0.130095	0.992424
NIM1K	0.200363	0.339144	-0.0148609	0.823159
NIN	-0.0336196	0.661205	0.021239	0.928023
NINJ1	-0.0120856	0.953432	0.153046	0.992412
NINJ2	-0.0780943	0.677922	0.190858	0.929835
NINL	0.0482963	0.780782	0.1765	0.957728
NIP7	-0.37768	0.149219	-0.30309	0.751935
NIPA1	-0.181793	0.0622588	-0.0250885	0.724336
NIPA2	-0.0710646	0.679869	-0.151492	0.930182
NIPAL2	-0.0426737	0.799316	-0.31123	0.962192
NIPAL3	0.216607	0.000895216	0.246947	0.616144
NIPAL4	-0.326747	0.123554	-0.0816294	0.743707
NIPBL	0.0711975	0.26748	0.095661	0.797117
NIPBL-AS1	0.203361	0.269681	0.0687683	0.797117
NIPSNAP1	-0.0292506	0.83325	-0.106593	0.971169
NIPSNAP3A	0.30613	0.221035	-0.032058	0.78774
NIPSNAP3B	0.306926	0.15832	0.0121301	0.753022
NISCH	-0.234953	0.0970369	-0.17372	0.726657
NIT1	0.091918	0.64786	-0.00328969	0.924929
NIT2	-0.2052	0.395492	-0.32714	0.844137
NKAIN1	0.0899897	0.610457	0.245424	0.912541
NKAIN2	0.0915993	0.479623	0.116827	0.872311
NKAIN3	-0.00587937	0.977671	-0.0567863	0.995662
NKAIN4	-0.739981	0.0193795	-0.338721	0.658347
NKAP	-0.106261	0.655892	-0.117928	0.928023
NKAPL	0.000667711	0.997109	-0.183352	0.999439
NKAPP1	-0.223946	0.404478	-0.120248	0.846087
NKD1	-0.166581	0.306195	0.141617	0.813479
NKIRAS1	0.144266	0.436392	-0.20013	0.857612
NKIRAS2	-0.0973351	0.62436	0.0473281	0.919212
NKPD1	-0.421834	0.145305	-0.305351	0.751924
NKRF	0.439444	0.0339017	-0.0190089	0.693548
NKTR	0.107637	0.254309	0.173	0.795142
NKX2-2	0.204239	0.336873	0.281286	0.823159
NKX3-1	0.164841	0.411281	0.0804058	0.848148
NKX6-2	-0.350407	0.23871	0.318408	0.792332
NLE1	-0.225822	0.256275	-0.162367	0.795142
NLGN1	-0.0876308	0.527312	-0.152442	0.890853
NLGN1-AS1	0.113208	0.552434	-0.183494	0.896806
NLGN2	-0.128086	0.359936	0.0969117	0.827377
NLGN3	-0.0189781	0.876879	0.127052	0.979836
NLGN4X	0.120075	0.309156	0.0234602	0.814638
NLGN4Y	-0.106424	0.849158	-0.265165	0.974882
NLK	0.0371138	0.667675	-0.120603	0.929031
NLN	0.23328	0.0803703	0.0365033	0.724336
NLRC3	-0.231162	0.257697	0.00145648	0.795428
NLRC4	-0.0857864	0.707575	-0.232973	0.938275
NLRC5	-0.0866709	0.695199	0.314396	0.933941
NLRP1	-0.307392	0.18018	0.0313243	0.767428
NLRP3	0.70859	0.00530792	0.511983	0.616144
NLRX1	-0.186566	0.425455	0.011566	0.853697
NMD3	0.017559	0.901924	-0.122073	0.98536
NME1	0.191755	0.36442	-0.179507	0.829485
NME3	0.114241	0.714877	0.270729	0.940523
NME4	-0.15153	0.512338	-0.0230939	0.886697
NME5	0.362689	0.133414	-0.164297	0.7461
NME6	0.0589659	0.677074	-0.00930585	0.929479
NME7	0.265714	0.192174	0.149947	0.776436
NME9	-0.14959	0.484664	-0.227717	0.87335
NMI	0.373603	0.153214	0.292862	0.753022
NMNAT1	0.0763944	0.648215	0.00712618	0.925264
NMNAT2	0.227767	0.00708059	-0.090183	0.635431
NMNAT3	-0.219468	0.247651	0.0520692	0.793082
NMRK1	0.0509925	0.811008	-0.136402	0.965834
NMT1	-0.0543515	0.501419	-0.0797229	0.881495
NMT2	0.0265084	0.754885	-0.0600344	0.950884
NMUR2	-0.100833	0.635674	-0.141106	0.922398
NNAT	-0.383219	0.0874332	-0.527153	0.724997
NNT	0.161976	0.0539344	-0.0455218	0.70958
NNT-AS1	-0.101247	0.551459	-0.00655471	0.89642
NOA1	0.213801	0.246758	-0.12863	0.792979
NOB1	-0.215225	0.372035	-0.151751	0.836065
NOC2L	0.00244682	0.991336	-0.0373698	0.997904
NOC3L	0.200928	0.256119	0.152411	0.795142
NOC4L	-0.434511	0.0945049	-0.228748	0.725535
NOCT	0.143965	0.536149	0.022766	0.893344
NOD1	-0.0210908	0.914902	0.11715	0.987212
NOL10	0.141522	0.344684	0.0333447	0.824309
NOL11	0.0957877	0.614559	-0.0592682	0.914657
NOL12	-0.214223	0.315329	0.00180065	0.815583
NOL3	-0.248012	0.256418	0.179435	0.795142
NOL4	0.148975	0.217319	-0.122732	0.784887
NOL4L	-0.078394	0.539463	0.0530938	0.893864
NOL6	0.0300169	0.837232	0.0391798	0.97254
NOL7	-0.0753977	0.663159	-0.0920837	0.928509
NOL8	0.114296	0.346104	0.187638	0.824346
NOL9	0.0702525	0.435259	0.0632468	0.856929
NOLC1	0.0507813	0.542514	-0.0284155	0.894256
NOM1	-0.442025	0.00118657	-0.392388	0.616144
NOMO1	0.483627	0.0114491	0.286359	0.65523
NOMO2	0.326721	0.117526	0.0379177	0.741036
NOMO3	0.203312	0.357392	0.240345	0.826293
NONO	-0.127081	0.140972	-0.0843445	0.749605
NOP10	0.33715	0.20527	-0.0564616	0.778351
NOP14	-0.111127	0.442403	0.0338672	0.861501
NOP14-AS1	-0.380328	0.129951	-0.179535	0.7461
NOP16	-0.0541258	0.797801	-0.0590706	0.962192
NOP2	0.0110325	0.94989	-0.0315433	0.991454
NOP56	-0.0914238	0.439817	-0.178435	0.859963
NOP58	0.270792	0.149627	0.0449202	0.752105
NOP9	-0.280579	0.0739948	-0.0937377	0.724336
NORAD	-0.00875265	0.910322	-0.0373581	0.986207
NOS1	-0.0768165	0.608088	0.154957	0.912538
NOS1AP	-0.0659174	0.577075	-0.158214	0.902845
NOS2	0.0578585	0.817201	0.003436	0.967204
NOS3	-0.437095	0.124235	-0.0091784	0.743707
NOSIP	-0.241156	0.347557	-0.140625	0.825125
NOTCH1	0.107895	0.722808	0.55443	0.941594
NOTCH2	-0.0552445	0.575713	0.0853085	0.902809
NOTCH2NL	0.188621	0.415254	0.199045	0.850666
NOTCH3	-0.536325	0.0779214	0.0827208	0.724336
NOV	0.463861	0.0399668	0.124999	0.693548
NOVA1	0.280701	0.0146775	0.0265939	0.65523
NOVA2	-0.0346011	0.747004	0.011769	0.94838
NOX4	0.141836	0.647574	-0.0190397	0.924894
NOXA1	0.202693	0.55528	0.522524	0.897443
NOXO1	-0.227852	0.41567	-0.0052317	0.850731
NOXRED1	0.688642	0.00847342	0.235828	0.648781
NPAP1	-0.406079	0.100533	-0.202365	0.728071
NPAS1	-0.322811	0.1997	0.0333318	0.776436
NPAS2	0.0461919	0.663714	0.0106569	0.928509
NPAS3	0.0991675	0.441332	0.238804	0.860796
NPAT	-0.0462458	0.743678	-0.125855	0.947251
NPC1	0.0785054	0.443253	0.233184	0.861704
NPC2	-0.00518798	0.977583	0.0924473	0.995662
NPDC1	0.0535648	0.841544	0.263519	0.973662
NPEPPS	0.136247	0.0971636	-0.0498266	0.726657
NPFF	-0.14638	0.464731	-0.0197628	0.869439
NPHP1	0.124509	0.569896	0.1486	0.90088
NPHP3	-0.226003	0.391699	-0.0822176	0.843297
NPHP3-ACAD11	-0.306162	0.17541	-0.25619	0.762596
NPHP4	-0.190042	0.367781	-0.0443686	0.832935
NPIPA3	-0.211865	0.359554	-0.309446	0.827122
NPIPB11	0.82476	0.00205448	0.650861	0.616144
NPIPB15	-0.315129	0.194833	-0.31535	0.776436
NPIPB3	-0.109406	0.678704	0.0828726	0.929835
NPIPB4	0.0818792	0.713119	0.116422	0.940497
NPIPB5	0.027847	0.883549	0.19894	0.981775
NPL	0.0150553	0.939024	0.0375961	0.990057
NPLOC4	-0.0291872	0.77926	0.0602813	0.957444
NPM1	0.164892	0.310334	0.132381	0.815583
NPM2	-0.287772	0.129592	-0.336886	0.7461
NPM3	-0.153886	0.564689	-0.204709	0.90088
NPNT	0.372162	0.132718	0.441488	0.7461
NPR2	0.105128	0.30539	0.102111	0.812361
NPR3	-0.151553	0.460128	-0.241243	0.869026
NPRL2	-0.0087138	0.959223	0.00364749	0.99358
NPRL3	-0.280257	0.225272	0.0800063	0.791435
NPTN	0.221451	0.0268241	-0.158727	0.691683
NPTN-IT1	0.0244075	0.887734	0.0069676	0.983484
NPTX1	-0.0723743	0.492323	-0.112891	0.877299
NPTX2	0.100063	0.741441	0.00133147	0.946319
NPTXR	-0.206609	0.090541	-0.115672	0.724997
NPY	0.31706	0.2215	0.227015	0.788611
NPY1R	0.110007	0.544368	-0.243087	0.894256
NPY2R	-0.0203721	0.9225	-0.111563	0.987623
NPY5R	0.073285	0.695359	-0.0878054	0.933941
NPY6R	-0.315738	0.169499	-0.117105	0.756583
NQO1	0.209756	0.313634	0.129007	0.815583
NQO2	0.119665	0.502269	-0.124199	0.881531
NR1D1	0.0557733	0.73992	0.0603129	0.945894
NR1D2	0.191187	0.107943	0.00711955	0.73497
NR1H2	0.0449761	0.82586	0.324059	0.969887
NR1H3	-0.142514	0.464313	-0.0784089	0.869439
NR1I3	-0.232068	0.339165	-0.213317	0.823159
NR2C1	0.188582	0.247492	0.163666	0.792979
NR2C2	0.0159005	0.890796	0.0466228	0.984253
NR2C2AP	0.00645285	0.976483	0.0806216	0.995662
NR2E1	0.201809	0.363736	0.288356	0.829183
NR2F1	-0.171165	0.195357	-0.100725	0.776436
NR2F1-AS1	0.0221396	0.864623	-0.138206	0.977306
NR2F2	-0.250809	0.247221	0.00944793	0.792979
NR2F2-AS1	-0.0123728	0.95916	0.128198	0.99358
NR2F6	-0.138062	0.582476	0.125689	0.903946
NR3C1	0.0917434	0.379052	-0.0781619	0.83817
NR3C2	0.18647	0.0709081	0.0465842	0.724336
NR4A1	-0.474946	0.0834008	-0.239202	0.724336
NR4A2	-0.0332205	0.887171	-0.145777	0.983463
NR4A3	-0.10014	0.676131	-0.143828	0.929031
NR6A1	0.165374	0.461597	0.155456	0.869026
NRARP	-0.0131164	0.949785	0.0349114	0.991454
NRAS	0.139879	0.447731	-0.0646043	0.864989
NRAV	0.383835	0.0372411	0.267209	0.693548
NRBF2	0.295114	0.171792	0.185912	0.758435
NRBP1	-0.084798	0.438061	-0.176668	0.858644
NRBP2	0.00321006	0.983343	0.211211	0.997016
NRCAM	0.215039	0.0070256	-0.00882507	0.634205
NRDC	0.071797	0.364353	0.0255543	0.829485
NRDE2	0.0500347	0.715471	0.0295641	0.940761
NREP	-0.166899	0.407025	-0.369299	0.847052
NRF1	0.271778	0.0720632	0.32356	0.724336
NRG1	0.193968	0.389861	-0.0695278	0.841819
NRG1-IT1	-0.439687	0.0419512	-0.497453	0.693548
NRG2	0.0201702	0.926625	0.0604789	0.988132
NRG3	0.110364	0.354073	-0.0202656	0.825212
NRG3-AS1	-0.0894195	0.704537	-0.167855	0.936576
NRG4	0.159335	0.569053	-0.109455	0.90088
NRGN	-0.335422	0.0986769	-0.252475	0.727282
NRIP1	0.115771	0.326706	-0.0717617	0.820136
NRIP2	-0.147163	0.467432	-0.0383368	0.869797
NRIP3	0.0469426	0.721842	-0.0955414	0.941594
NRL	-0.185481	0.441748	-0.128757	0.861162
NRN1	0.153164	0.383542	-0.142838	0.838438
NRON	0.38809	0.0607862	0.384169	0.724336
NRP1	0.177848	0.196283	0.16128	0.776436
NRP2	0.22656	0.207118	0.276589	0.778911
NRROS	-0.117165	0.589898	-0.0475716	0.905433
NRSN1	-0.114989	0.440779	-0.391614	0.860038
NRSN2	-0.245802	0.130261	-0.0505496	0.7461
NRSN2-AS1	0.0208013	0.925103	0.0336319	0.987934
NRXN1	0.176019	0.0171213	-0.0491957	0.65523
NRXN2	-0.189401	0.268407	0.0346052	0.797117
NRXN3	0.11034	0.205314	-0.0457973	0.778351
NSA2	0.205573	0.336456	-0.0444046	0.823159
NSD1	-0.0522945	0.374928	-0.0228526	0.837159
NSDHL	-0.0936755	0.6463	-0.296616	0.9245
NSFL1C	-0.0300778	0.782092	-0.0119961	0.958089
NSG1	0.347896	0.0597638	-0.00552349	0.723797
NSL1	0.0651271	0.479493	0.0111169	0.872311
NSMAF	-0.123535	0.385181	-0.289725	0.839152
NSMCE1	0.177842	0.381366	0.0476363	0.83817
NSMCE2	-0.178228	0.403832	-0.126753	0.845975
NSMCE4A	0.0844506	0.713096	0.0652176	0.940497
NSMF	-0.153902	0.339126	0.0726135	0.823159
NSRP1	-0.111959	0.528556	0.146441	0.890853
NSUN2	0.139478	0.385415	0.131006	0.839234
NSUN3	0.335069	0.17022	0.0237117	0.756665
NSUN4	-0.0938597	0.617361	-0.00457745	0.915298
NSUN5	0.31503	0.165613	0.290396	0.755264
NSUN5P1	0.220864	0.402965	0.190389	0.845719
NSUN6	-0.127806	0.372342	-0.051491	0.836065
NSUN7	0.0513897	0.826261	-0.128263	0.969887
NT5C	0.525766	0.0302117	0.506023	0.693548
NT5C1A	-0.0129249	0.954061	0.102482	0.992465
NT5C2	0.155115	0.0937905	0.0309183	0.724997
NT5C3A	-0.0127929	0.948215	-0.230947	0.991454
NT5C3B	-0.246587	0.188195	-0.256425	0.773858
NT5DC1	0.0473249	0.82019	-0.0802541	0.96783
NT5DC2	-0.167034	0.40519	0.0893031	0.846505
NT5DC3	-0.0998961	0.357438	-0.323413	0.826293
NT5E	0.206219	0.335148	0.0960333	0.823159
NT5M	-0.250361	0.293927	-0.0633158	0.807629
NTHL1	0.217084	0.485453	0.235869	0.873565
NTM	0.0234803	0.806015	-0.0486412	0.963927
NTM-AS1	0.138787	0.555342	0.330986	0.897443
NTM-IT	-0.0479692	0.869956	0.0110333	0.978122
NTMT1	0.248093	0.392095	0.242741	0.843357
NTN1	-0.269509	0.233705	0.132502	0.792269
NTN4	0.189146	0.321171	0.0707465	0.81804
NTNG1	0.0695968	0.714598	-0.156669	0.940523
NTNG2	-0.258988	0.1973	0.0803417	0.776436
NTPCR	0.0243351	0.884506	-0.1766	0.982244
NTRK2	0.0869814	0.355583	-0.0482457	0.825327
NTRK3	-0.0381274	0.667377	-0.0125392	0.929031
NTRK3-AS1	0.136594	0.531062	0.150388	0.892138
NTSR2	0.0737936	0.788314	-0.0584588	0.959812
NUAK1	0.128563	0.090911	-0.0503392	0.724997
NUB1	-0.0552971	0.608109	0.0484429	0.912538
NUBP1	0.0991907	0.651422	0.142804	0.926223
NUBP2	-0.426276	0.0929898	-0.0832868	0.724997
NUBPL	0.613068	0.00788117	0.289634	0.648781
NUCB1	-0.255966	0.134365	0.0446684	0.7461
NUCB2	-0.1038	0.58636	-0.214242	0.905277
NUCKS1	0.110171	0.191995	0.0968787	0.776436
NUDC	0.0026427	0.982492	0.074859	0.996782
NUDCD1	0.026154	0.903257	-0.198696	0.98536
NUDCD2	0.301062	0.177667	0.2888	0.76432
NUDCD3	0.0482045	0.499631	-0.0195847	0.88117
NUDT10	0.239556	0.327731	-0.23049	0.82045
NUDT11	0.181525	0.431562	-0.218394	0.855147
NUDT12	-0.0479524	0.797589	-0.193922	0.962192
NUDT13	-0.102029	0.650041	-0.194275	0.925565
NUDT14	-0.000766824	0.997586	-0.0325145	0.999439
NUDT15	-0.0922698	0.712169	-0.0606534	0.94035
NUDT16	-0.103413	0.340959	0.115639	0.823294
NUDT16L1	0.00943479	0.957886	0.0794981	0.993111
NUDT16P1	0.1473	0.543608	-0.043488	0.894256
NUDT17	-0.292559	0.203837	-0.182071	0.777116
NUDT18	0.318223	0.184681	0.22482	0.772982
NUDT19	0.0126006	0.954704	0.00258378	0.992552
NUDT2	0.242672	0.233267	0.131815	0.792269
NUDT21	0.261287	0.0863037	-0.00730422	0.724336
NUDT22	0.172976	0.469212	0.102375	0.8705
NUDT3	-0.0782973	0.750227	0.195521	0.949358
NUDT4	-0.156316	0.376032	-0.164789	0.83774
NUDT5	0.123135	0.387294	0.121265	0.840375
NUDT7	0.414896	0.101548	0.24918	0.730209
NUDT9	0.0305541	0.882426	-0.113905	0.981775
NUFIP1	0.0837952	0.683903	-0.181102	0.931084
NUFIP2	0.00574087	0.959564	-0.0418552	0.99358
NUMA1	-0.0415659	0.793077	0.167328	0.960505
NUMB	0.0752116	0.522935	0.100885	0.889093
NUMBL	0.00337619	0.989074	0.114104	0.997418
NUP107	0.301554	0.0595856	0.208416	0.723797
NUP133	0.10503	0.386182	0.0503045	0.83972
NUP153	0.0664386	0.58385	-0.0566291	0.904247
NUP155	0.295919	0.0728494	0.129494	0.724336
NUP160	-0.0841332	0.472906	-0.0666674	0.871439
NUP188	-0.0103415	0.929676	0.00154497	0.988314
NUP205	0.00464273	0.960716	-0.0639741	0.99358
NUP210	0.160652	0.343497	0.189443	0.824154
NUP210L	-0.158897	0.541495	-0.187954	0.894256
NUP214	-0.131497	0.14912	-0.00945217	0.751935
NUP35	0.405083	0.0937111	0.147341	0.724997
NUP37	-0.266305	0.262995	-0.219939	0.797117
NUP43	0.123522	0.500729	-0.0370655	0.881495
NUP50	0.0570397	0.572347	-0.107698	0.901552
NUP50-AS1	0.487401	0.029428	0.400896	0.693548
NUP54	0.15315	0.31884	-0.0235317	0.816323
NUP58	0.0688488	0.479246	0.114433	0.872311
NUP62	-0.129086	0.528048	0.115467	0.890853
NUP85	-0.0815606	0.511685	-0.012931	0.886398
NUP88	0.192144	0.218208	0.0838058	0.785569
NUP93	-0.00997551	0.939745	-0.13059	0.990057
NUP98	0.0744221	0.393847	0.104548	0.843577
NUPL2	0.154321	0.394169	0.0368977	0.843577
NUPR1	-0.427897	0.154401	-0.244406	0.753022
NUS1	0.330033	0.0942877	-0.0472863	0.725073
NUSAP1	-0.0787742	0.725064	-0.0171686	0.941594
NUTF2	0.0143732	0.923592	-0.0142162	0.987882
NUTM2A	-0.482463	0.0162558	-0.323976	0.65523
NUTM2A-AS1	0.303001	0.156528	0.23576	0.753022
NUTM2B	-0.357224	0.108896	-0.201027	0.73497
NUTM2B-AS1	0.32778	0.0969945	0.152551	0.726657
NUTM2D	0.168099	0.538905	0.164271	0.893858
NUTM2G	-0.113863	0.598494	0.0316965	0.908545
NVL	0.0481962	0.777515	0.111818	0.957148
NWD1	-0.197597	0.201862	0.105484	0.776436
NWD2	0.207036	0.367325	-0.201584	0.832885
NXF1	-0.215316	0.0821982	-0.203213	0.724336
NXN	0.254059	0.226305	0.365186	0.791435
NXPE1	0.165093	0.465559	0.150916	0.869439
NXPE3	0.0287812	0.724357	0.0191016	0.941594
NXPH1	0.21521	0.382779	0.0371759	0.83817
NXPH2	0.105335	0.700207	-0.0527012	0.93601
NXPH3	-0.247354	0.170295	-0.156447	0.756665
NXT2	-0.0228642	0.927842	0.129719	0.988132
NYAP1	-0.405139	0.052586	-0.0653237	0.70819
NYAP2	0.118827	0.464368	-0.175783	0.869439
NYNRIN	0.00253709	0.990024	0.144984	0.997626
OAF	-0.369388	0.0745756	-0.0184405	0.724336
OARD1	0.0317168	0.901817	-0.136462	0.98536
OAS1	0.077342	0.76309	0.269926	0.954002
OAS2	0.263212	0.363179	0.323345	0.829183
OAS3	-0.131801	0.552943	0.335931	0.897203
OAT	0.230511	0.118546	-0.139154	0.741036
OAZ1	-0.0205357	0.856308	-0.00108415	0.975289
OAZ2	-0.0626809	0.505892	-0.080915	0.883947
OAZ3	0.124323	0.631602	-0.112442	0.920734
OBFC1	-0.0627705	0.658871	-0.0661558	0.928023
OBSCN	-0.179135	0.406008	0.0984429	0.846688
OBSL1	-0.157118	0.45743	-0.00385203	0.867797
OCEL1	-0.27831	0.267722	-0.106456	0.797117
OCIAD1	0.246824	0.0498701	-0.0408768	0.70819
OCIAD2	-0.506141	0.0373038	-0.679167	0.693548
OCLM	-0.0399708	0.854338	-0.0565805	0.975008
OCRL	-0.00870007	0.932136	-0.218161	0.988746
ODC1	0.122084	0.499842	0.12542	0.88117
ODF2	-0.278965	0.0138079	-0.0807278	0.65523
ODF2L	-0.00979576	0.941989	-0.122207	0.990057
OFD1	0.205908	0.120095	0.258205	0.741036
OGDH	0.0244894	0.808208	0.0934701	0.964939
OGDHL	0.0859685	0.547416	-0.122139	0.894447
OGFOD1	0.299773	0.0758933	0.0948897	0.724336
OGFOD2	-0.168252	0.455943	-0.078895	0.867134
OGFOD3	-0.24987	0.222185	-0.0204536	0.788611
OGFR	0.377455	0.10363	0.540721	0.730453
OGFRL1	0.0153257	0.882545	0.0486852	0.981775
OGG1	-0.136994	0.440513	-0.0507174	0.859963
OGN	0.000407727	0.99856	-0.0142067	0.999444
OGT	0.172459	0.0839873	-0.0351357	0.724336
OIP5-AS1	0.122431	0.139039	0.00498438	0.747446
OLA1	0.167981	0.27187	-0.0801803	0.797117
OLFM1	0.0458641	0.565426	-0.138329	0.90088
OLFM2	-0.302214	0.170692	0.0272129	0.757283
OLFM3	0.277771	0.143203	-0.290855	0.751924
OLFML1	-0.232758	0.229543	-0.0686655	0.791435
OLFML2A	0.00559278	0.977687	0.091046	0.995662
OLFML2B	-0.469716	0.104453	-0.394457	0.73236
OLFML3	-0.264292	0.374674	-0.125353	0.837117
OLIG1	-0.19925	0.253996	0.337558	0.795142
OLIG2	0.0215996	0.908166	0.226926	0.985796
OLMALINC	-0.261021	0.344629	0.0162763	0.824309
OLR1	0.0209931	0.937533	-0.00649108	0.989572
OMA1	0.131218	0.462951	0.191719	0.869439
OMD	0.392934	0.194569	0.254462	0.776436
OMG	0.528007	0.00618723	0.0832538	0.616144
ONECUT2	0.14797	0.528342	-0.0672521	0.890853
OPA1	0.289916	0.0121168	0.048743	0.65523
OPA3	-0.313468	0.0276968	-0.257435	0.691683
OPALIN	-0.0955235	0.696924	0.380565	0.934713
OPCML	0.143307	0.0834527	-0.161041	0.724336
OPHN1	-0.04807	0.570793	-0.0125737	0.900987
OPLAH	-0.319949	0.216862	0.0934357	0.784494
OPN3	0.234916	0.240644	0.0979055	0.792332
OPN4	0.224245	0.355306	0.123165	0.825243
OPN5	0.269278	0.255022	0.0379955	0.795142
OPRD1	-0.0542563	0.85624	-0.128248	0.975289
OPRK1	-0.139698	0.487736	-0.336167	0.874657
OPRM1	-0.0681539	0.670829	-0.444193	0.929031
OPTN	0.212983	0.00841167	0.0758918	0.648781
OR10AD1	0.41363	0.055428	0.322654	0.712874
OR14I1	0.333802	0.237752	-0.154418	0.792332
OR2L13	0.254508	0.391057	-0.102892	0.842504
OR2T8	-0.0362259	0.892488	-0.232636	0.984272
ORAI2	-0.231841	0.236171	-0.0334294	0.792332
ORAI3	-0.0415456	0.837605	0.217847	0.97254
ORAOV1	-0.135181	0.411395	0.107053	0.848148
ORC2	0.0263152	0.866873	-0.102961	0.9776
ORC3	-0.193819	0.302996	-0.37223	0.811318
ORC4	0.336883	0.0569589	0.036007	0.713648
ORC5	0.154059	0.407831	-0.070293	0.847736
ORC6	0.0990354	0.652953	-0.118659	0.927216
ORMDL1	0.0632339	0.705029	-0.0995993	0.936985
ORMDL2	0.0588376	0.771937	-0.106678	0.956122
ORMDL3	-0.275702	0.0500535	-0.166328	0.70819
OS9	-0.193311	0.0236653	-0.133879	0.684328
OSBP	-0.0535882	0.608133	-0.175282	0.912538
OSBP2	-0.282508	0.0785988	-0.0426394	0.724336
OSBPL10	0.113153	0.597847	0.00425512	0.908119
OSBPL11	-0.223703	0.172403	-0.236721	0.759536
OSBPL1A	0.0330112	0.652883	0.0466275	0.927216
OSBPL2	-0.0329027	0.725191	0.00119328	0.941594
OSBPL3	0.104853	0.354779	-0.0574104	0.825243
OSBPL5	-0.122792	0.5426	0.00996596	0.894256
OSBPL6	0.242077	0.0231228	-0.044685	0.682183
OSBPL7	-0.401378	0.0443733	-0.0905101	0.701291
OSBPL8	0.182445	0.113788	-0.0194166	0.739557
OSBPL9	0.0972882	0.52088	0.153086	0.888282
OSCP1	-0.231375	0.223358	-0.300459	0.790722
OSER1	0.30476	0.127524	0.0476058	0.74498
OSER1-AS1	0.157624	0.373207	-0.00408201	0.836105
OSGEP	0.236759	0.248558	0.0139883	0.793998
OSGEPL1	0.114896	0.566499	-0.0121194	0.90088
OSGIN2	0.0626899	0.702947	-0.0738743	0.936211
OSMR	0.266883	0.106666	0.333649	0.73497
OST4	0.182866	0.388353	0.345908	0.840963
OSTC	0.152251	0.54073	-0.0523436	0.894256
OSTF1	0.124944	0.498214	-0.0520308	0.88079
OSTM1	0.158179	0.335536	0.0520235	0.823159
OTOF	-0.392422	0.0848069	-0.38526	0.724336
OTOGL	0.366154	0.115126	0.0221706	0.740238
OTUB1	-0.074594	0.594275	-0.159786	0.906716
OTUD1	-0.0626553	0.783921	-0.308365	0.958653
OTUD3	0.169891	0.150473	-0.102535	0.752775
OTUD4	-0.112221	0.328321	-0.186028	0.82099
OTUD5	-0.349905	0.0146047	-0.25266	0.65523
OTUD6B	-0.181601	0.378455	-0.116928	0.838047
OTUD6B-AS1	0.20644	0.193674	0.0867721	0.776436
OTUD7A	-0.339014	0.142288	-0.259996	0.750618
OTUD7B	-0.0946523	0.303738	0.223845	0.811584
OTULIN	0.074109	0.621621	0.0882594	0.917955
OTX1	-0.522049	0.0204871	-0.272433	0.666478
OVCH1	0.317901	0.150609	-0.0653973	0.752849
OVGP1	0.0460806	0.832111	-0.29328	0.971033
OVOL3	-0.141853	0.482208	0.0550063	0.872912
OVOS	0.0435118	0.860568	0.0310828	0.97629
OXA1L	-0.0478704	0.817696	-0.100458	0.967425
OXCT1	0.165905	0.202505	-0.109383	0.776436
OXER1	0.0917529	0.763295	0.242244	0.954025
OXLD1	-0.122727	0.536615	-0.0861786	0.893344
OXNAD1	0.0711086	0.424601	0.0101824	0.853697
OXR1	0.345927	0.00176612	-0.148772	0.616144
OXSM	0.28468	0.314719	0.0890308	0.815583
OXSR1	-0.120283	0.301606	-0.0658232	0.81087
OXTR	-0.240688	0.434415	-0.214893	0.856548
P2RX4	0.0550315	0.783971	0.316782	0.958653
P2RX5	0.255128	0.305944	0.0453132	0.813084
P2RX5-TAX1BP3	-0.461262	0.048064	-0.289872	0.70819
P2RX6	-0.0547465	0.804126	-0.0901646	0.963486
P2RX7	-0.17275	0.270063	0.0163774	0.797117
P2RY1	0.116582	0.591275	0.0144948	0.905974
P2RY12	-0.00461273	0.984431	-0.326257	0.997016
P2RY13	-0.44733	0.0550608	-0.33119	0.712612
P2RY14	0.118207	0.541885	-0.0536214	0.894256
P2RY2	0.350511	0.105342	0.503282	0.73497
P2RY6	0.310757	0.267342	0.427475	0.797117
P3H1	-0.395809	0.0364054	-0.0536646	0.693548
P3H2	0.0774139	0.750717	-0.198104	0.949358
P3H3	-0.0581206	0.830255	-0.174627	0.970898
P3H4	0.0252098	0.922204	0.125824	0.987623
P4HA1	0.166231	0.414149	-0.0176472	0.850011
P4HA2	-0.0519702	0.81386	-0.0684968	0.966392
P4HB	-0.0695782	0.509154	0.0397565	0.88548
P4HTM	0.0320753	0.822744	0.059291	0.968526
PA2G4	-0.0894097	0.595568	-0.063019	0.907259
PA2G4P4	-0.196476	0.345022	-0.0489177	0.824309
PAAF1	0.0219873	0.900686	0.0830688	0.98536
PABPC1	-0.0759186	0.371752	0.0190263	0.835883
PABPC1L	-0.471774	0.0205836	-0.02387	0.666478
PABPC1L2A	0.147793	0.466608	-0.150813	0.869782
PABPC1L2B	-0.0489387	0.82018	-0.106864	0.96783
PABPC3	0.0846288	0.744341	-0.0831623	0.947545
PABPC4	0.0297609	0.818272	0.0767738	0.96758
PABPC5	-0.00360173	0.989184	-0.114851	0.997418
PABPN1	0.102896	0.666184	0.146139	0.92892
PACRG	-0.057996	0.759532	-0.077295	0.952036
PACRG-AS1	0.169914	0.398388	0.218247	0.844137
PACRG-AS3	-0.140129	0.544471	-0.0144933	0.894256
PACRGL	0.0587834	0.720216	-0.0715518	0.941594
PACS1	-0.0118063	0.912302	0.0961998	0.986662
PACS2	-0.268226	0.24969	0.127712	0.794237
PACSIN1	-0.241991	0.106583	-0.108734	0.73497
PACSIN2	-0.0935603	0.4354	0.0718333	0.856929
PACSIN3	0.0827642	0.782212	0.360538	0.958125
PADI2	-0.0183637	0.889974	0.30518	0.984208
PAF1	0.0223578	0.887005	-0.0407028	0.983454
PAFAH1B1	0.203928	0.0400605	-0.00545969	0.693548
PAFAH1B2	-0.0080317	0.929933	-0.0575356	0.988314
PAFAH1B3	-0.101071	0.674461	0.0523365	0.929031
PAFAH2	0.153982	0.364685	0.196681	0.829842
PAG1	-0.149561	0.195025	-0.0287078	0.776436
PAGR1	-0.08195	0.64335	0.146282	0.923751
PAH	-0.0613747	0.786315	-0.162046	0.959175
PAICS	0.000155265	0.998875	-0.105575	0.999444
PAIP1	-0.0666782	0.718907	-0.19047	0.941594
PAIP2	0.278688	0.0408338	-0.0176473	0.693548
PAIP2B	-0.275733	0.0454673	0.310837	0.705718
PAK1	0.211447	0.138052	-0.190177	0.7461
PAK1IP1	0.19428	0.45173	0.00316728	0.866373
PAK2	0.0133048	0.858803	0.0830855	0.9754
PAK3	0.0949459	0.40552	-0.210365	0.846566
PAK4	-0.165633	0.429519	0.221232	0.854433
PAK5	-0.0353971	0.823013	-0.235426	0.968526
PAK6	0.0758358	0.672492	0.0565031	0.929031
PALB2	0.0192093	0.922246	-0.0265624	0.987623
PALD1	-0.193237	0.402865	0.168841	0.845719
PALLD	0.00296727	0.983028	0.158471	0.997016
PALM	-0.350313	0.23847	0.0427914	0.792332
PALM2	0.240037	0.0310907	0.0767856	0.693548
PALMD	0.331001	0.17365	0.248021	0.760837
PAM	0.314459	0.0259702	-0.0423143	0.691683
PAMR1	0.140644	0.452743	0.167903	0.866373
PAN2	-0.096794	0.419328	-0.0535187	0.852106
PAN3	0.0728821	0.517239	-0.0297974	0.888282
PANDAR	-0.264946	0.31296	-0.0144739	0.815583
PANK1	0.108266	0.563366	-0.238327	0.90088
PANK2	-0.0511032	0.727713	-0.195837	0.942449
PANK3	0.170652	0.127054	0.0425846	0.74498
PANX1	0.0720465	0.61093	-0.228597	0.912541
PANX2	0.118795	0.629614	0.350178	0.920006
PAOX	-0.133709	0.551043	0.0284043	0.896365
PAPD4	0.19354	0.152776	0.0632443	0.753022
PAPD5	0.11619	0.479066	-0.0594822	0.872311
PAPD7	0.0798939	0.514483	0.0141598	0.88714
PAPLN	0.166172	0.380598	0.253799	0.83817
PAPOLA	-0.00026704	0.998232	-0.0746439	0.999439
PAPOLB	-0.360414	0.0631237	-0.192749	0.724336
PAPOLG	0.310596	0.0479878	0.107609	0.70819
PAPPA	0.0855155	0.712397	0.12003	0.940425
PAPPA2	0.130071	0.520346	0.00639916	0.888282
PAPSS1	0.144947	0.178205	0.0135156	0.76432
PAPSS2	0.187725	0.373116	0.156328	0.836105
PAQR3	0.415176	0.00887286	0.144051	0.65523
PAQR4	-0.322373	0.157748	-0.0344861	0.753022
PAQR5	0.213425	0.394044	0.286747	0.843577
PAQR6	-0.379236	0.0686116	0.386166	0.724336
PAQR7	0.271134	0.241425	0.112879	0.792332
PAQR8	-0.0762882	0.457538	0.0924852	0.867797
PAQR9	0.357637	0.063539	0.0051205	0.724336
PARD3	-0.35479	0.00328796	-0.174274	0.616144
PARD3B	-0.0482944	0.750009	0.227821	0.949358
PARD6A	-0.157565	0.571199	-0.0107833	0.901164
PARD6B	0.237605	0.223952	0.0436473	0.791053
PARD6G	0.109363	0.649602	0.000841594	0.925559
PARD6G-AS1	0.143771	0.532039	0.00450388	0.892538
PARG	0.159834	0.164214	0.108838	0.755046
PARGP1	-0.204266	0.267074	-0.185916	0.797117
PARK2	0.223382	0.210604	0.0972993	0.780341
PARK7	0.225242	0.148257	0.0938538	0.751935
PARL	-0.0233612	0.901366	-0.134056	0.98536
PARM1	0.242817	0.0647667	-0.0937559	0.724336
PARN	-0.222857	0.41869	-0.130684	0.851813
PARP1	-0.000236128	0.997266	0.0342246	0.999439
PARP10	-0.0295378	0.914652	0.22749	0.987212
PARP11	-0.0182603	0.900475	-0.129109	0.98536
PARP12	0.1799	0.451125	0.359241	0.866373
PARP14	0.0391536	0.734846	0.203733	0.943789
PARP16	-0.29519	0.127347	-0.308806	0.74498
PARP2	0.0391413	0.867175	-0.286874	0.9776
PARP3	-0.318866	0.0939599	-0.0530575	0.724997
PARP4	0.355287	0.01784	0.406185	0.65523
PARP6	-0.150856	0.111953	-0.163807	0.736908
PARP8	0.201807	0.107222	-0.014234	0.73497
PARP9	0.0835582	0.531934	0.250086	0.892538
PARS2	-0.198924	0.35892	-0.220054	0.826901
PART1	0.21971	0.252311	-0.228852	0.795142
PARTICL	-0.171592	0.51399	-0.0891892	0.886995
PARVA	-0.110256	0.223002	-0.18803	0.790344
PARVB	-0.192004	0.226919	-0.118823	0.791435
PARVG	0.031028	0.844585	0.183849	0.974438
PASK	0.102606	0.602063	0.10031	0.910247
PATE4	-0.203519	0.25124	-0.114993	0.795142
PATJ	0.262096	0.0143509	0.0980059	0.65523
PATL1	0.0799229	0.530055	0.0861678	0.89166
PATZ1	0.119497	0.524233	0.296247	0.889624
PAWR	-0.0508269	0.805093	-0.0303644	0.963927
PAX6	0.164962	0.246175	0.00649683	0.792979
PAX7	-0.185601	0.51319	-0.395625	0.886995
PAX8-AS1	-0.469264	0.236471	-0.326893	0.792332
PAXBP1	0.0856589	0.521284	0.0291009	0.88855
PAXBP1-AS1	0.218673	0.348477	0.0793442	0.82514
PAXIP1	0.00430718	0.985977	0.013963	0.99716
PAXIP1-AS1	-0.0937054	0.666949	-0.207758	0.929031
PAXIP1-AS2	0.179415	0.328027	0.0640441	0.820655
PBDC1	0.126087	0.673247	0.194144	0.929031
PBLD	-0.0993235	0.646026	0.00988662	0.924379
PBOV1	0.386383	0.0841449	0.354037	0.724336
PBRM1	0.0624048	0.455274	0.0400751	0.866373
PBX1	-0.0186402	0.818713	-0.15278	0.96758
PBX3	0.261004	0.19459	0.222634	0.776436
PBXIP1	-0.205902	0.24236	0.0155537	0.792332
PC	-0.27122	0.184126	-0.0332453	0.772982
PCA3	0.0280743	0.894719	0.131759	0.984408
PCAT18	-0.286896	0.273037	-0.465351	0.797117
PCAT19	-0.00288991	0.989963	0.0834005	0.997626
PCBD1	0.163777	0.447251	0.135418	0.86464
PCBD2	-0.142048	0.519828	-0.0314136	0.888282
PCBP1	-0.0528975	0.66595	0.0132597	0.92892
PCBP1-AS1	-0.0640843	0.70364	-0.0223679	0.936438
PCBP2	0.0397952	0.483906	0.0163212	0.87335
PCBP3	-0.40517	0.101427	-0.19238	0.730209
PCBP4	-0.219996	0.299789	0.166726	0.809245
PCCA	0.103782	0.398121	0.0438655	0.844137
PCCA-AS1	0.338476	0.182737	0.084925	0.772031
PCCB	0.171487	0.182741	0.158198	0.772031
PCDH1	-0.160461	0.271413	-0.0827726	0.797117
PCDH10	-0.0774912	0.288	-0.073394	0.802314
PCDH11X	0.0758705	0.724434	-0.200936	0.941594
PCDH11Y	0.198219	0.679312	0.0481318	0.929835
PCDH12	0.0473517	0.814185	0.164002	0.966392
PCDH15	-0.149919	0.355086	0.0719705	0.825243
PCDH17	0.0498118	0.562772	-0.00746216	0.900442
PCDH18	-0.0732174	0.756116	0.136564	0.950884
PCDH19	-0.0782686	0.544755	-0.191583	0.894256
PCDH20	0.279454	0.170134	-0.166191	0.756665
PCDH7	0.143748	0.0983893	-0.0828863	0.727282
PCDH8	0.124176	0.461195	-0.320922	0.869026
PCDH9	0.0918838	0.247314	0.102434	0.792979
PCDH9-AS2	0.463772	0.0600606	0.345448	0.724336
PCDH9-AS3	0.314717	0.179155	0.335151	0.765827
PCDH9-AS4	0.221937	0.376672	0.0791307	0.838047
PCDHA1	-0.00345406	0.986115	-0.0494417	0.99716
PCDHA10	-0.132305	0.587587	-0.185316	0.905391
PCDHA11	-0.0760013	0.72493	-0.199422	0.941594
PCDHA12	-0.0626791	0.817088	-0.0517151	0.967181
PCDHA13	-0.302594	0.236013	-0.459627	0.792332
PCDHA2	0.0301481	0.898044	0.185387	0.98536
PCDHA3	-0.324511	0.157189	-0.264612	0.753022
PCDHA4	0.0912488	0.709656	-0.0317387	0.939817
PCDHA5	0.456652	0.0236285	0.287091	0.684328
PCDHA6	-0.0790471	0.732603	-0.140917	0.943666
PCDHA7	0.141389	0.4854	-0.0331428	0.873565
PCDHA8	-0.156194	0.415281	-0.0655604	0.850666
PCDHA9	0.456091	0.0334631	0.218022	0.693548
PCDHAC1	0.0209629	0.915051	0.00856246	0.987212
PCDHAC2	0.178327	0.279335	-0.0570323	0.797924
PCDHB10	0.299748	0.186808	0.0627224	0.772982
PCDHB11	0.0346521	0.878056	0.0221508	0.980188
PCDHB12	0.194141	0.27415	0.129852	0.797117
PCDHB13	0.0545258	0.79936	0.0116474	0.962192
PCDHB14	-0.126451	0.455232	-0.273427	0.866373
PCDHB15	-0.067893	0.683617	0.0113594	0.930942
PCDHB16	0.0422447	0.84886	0.180476	0.974882
PCDHB17P	-0.134394	0.677043	0.00912383	0.929479
PCDHB18P	-0.0731648	0.763844	-0.0831345	0.954189
PCDHB19P	0.191969	0.316875	0.00663606	0.816031
PCDHB2	-0.0763634	0.784909	-0.0981115	0.958725
PCDHB3	0.224656	0.349025	0.172384	0.82514
PCDHB4	-0.0632919	0.777542	-0.177946	0.957148
PCDHB5	-0.0324643	0.891371	-0.0875578	0.984253
PCDHB6	-0.152744	0.541323	0.166865	0.894256
PCDHB7	0.311644	0.155218	0.0245708	0.753022
PCDHB8	0.0561771	0.806586	0.13274	0.964025
PCDHB9	0.13	0.575829	-0.0358326	0.902845
PCDHGA1	-0.388186	0.122021	-0.25309	0.743707
PCDHGA10	0.116678	0.551704	0.170262	0.89642
PCDHGA11	-0.29712	0.126702	-0.219901	0.74498
PCDHGA12	-0.0753335	0.70765	0.0791169	0.938275
PCDHGA2	-0.312518	0.127095	-0.198484	0.74498
PCDHGA3	-0.244492	0.254231	0.032108	0.795142
PCDHGA4	0.0259899	0.903607	0.0943994	0.98536
PCDHGA5	-0.047392	0.850423	0.192926	0.974882
PCDHGA6	0.00821561	0.972291	0.0299333	0.995662
PCDHGA7	0.274511	0.287581	0.458382	0.802128
PCDHGA8	0.149045	0.456158	0.166032	0.86722
PCDHGA9	0.0367031	0.807151	0.156904	0.964351
PCDHGB1	-0.0119563	0.959801	-0.0706414	0.99358
PCDHGB2	0.00849324	0.968085	0.130963	0.995259
PCDHGB3	-0.268318	0.185851	-0.152422	0.772982
PCDHGB4	-0.375186	0.0843606	-0.00498315	0.724336
PCDHGB5	-0.155088	0.513416	-0.0311704	0.886995
PCDHGB6	0.000541661	0.99781	0.132443	0.999439
PCDHGB7	0.175018	0.357608	0.107579	0.82636
PCDHGB8P	0.42917	0.0523321	0.324975	0.70819
PCDHGC3	0.0175309	0.891187	0.174343	0.984253
PCDHGC4	0.385781	0.0237316	0.236386	0.684328
PCDHGC5	-0.120206	0.382124	-0.199952	0.83817
PCED1A	-0.0316666	0.858654	0.383418	0.975345
PCED1B	0.306363	0.191719	0.21989	0.776436
PCF11	0.0195489	0.78795	0.066539	0.959521
PCGF1	0.179637	0.443373	0.085546	0.861704
PCGF3	0.0303485	0.723008	0.110018	0.941594
PCGF5	0.0531923	0.611174	-0.00482554	0.912541
PCGF6	0.0137606	0.955986	-0.202677	0.992583
PCID2	0.00464845	0.973887	-0.0449976	0.995662
PCIF1	-0.0953408	0.641736	0.0711078	0.923751
PCK1	0.28407	0.368157	0.20707	0.833203
PCK2	0.246184	0.315906	0.184176	0.815689
PCLO	0.0493006	0.601931	-0.162193	0.910247
PCM1	0.0310305	0.669435	0.0530775	0.929031
PCMT1	0.415104	0.0116705	-0.0802833	0.65523
PCMTD1	0.165535	0.183194	0.0941236	0.772972
PCMTD2	0.14278	0.478118	-0.0916624	0.872311
PCNA	-0.110123	0.619756	-0.307647	0.91679
PCNP	0.0779274	0.465275	-0.042493	0.869439
PCNT	-0.0514429	0.723026	0.10439	0.941594
PCNX1	0.0389147	0.615529	-0.025235	0.915123
PCNX2	0.0508312	0.479414	-0.0298141	0.872311
PCNX3	-0.0697261	0.749973	0.165124	0.949358
PCNX4	-0.0664063	0.574164	-0.117529	0.902086
PCP4	-0.218038	0.381566	-0.448225	0.83817
PCP4L1	0.132777	0.524515	-0.0859285	0.889906
PCSK1	0.111579	0.604697	-0.509395	0.910689
PCSK1N	-0.126029	0.73401	0.0181424	0.943788
PCSK2	0.0109925	0.918197	-0.287605	0.987246
PCSK5	-0.0188227	0.905884	0.146081	0.985796
PCSK6	-0.194082	0.106218	0.24198	0.73497
PCSK7	-0.091744	0.602106	0.100347	0.910247
PCTP	0.40374	0.108645	0.20207	0.73497
PCYOX1	0.112983	0.237738	-0.0912632	0.792332
PCYOX1L	-0.00889403	0.965022	-0.181221	0.994642
PCYT1A	0.323364	0.0360738	0.354511	0.693548
PCYT1B	-0.318085	0.0169011	-0.245224	0.65523
PCYT2	-0.0780604	0.707315	0.0594289	0.938275
PDAP1	-0.132215	0.386359	-0.0217559	0.839811
PDC	0.332815	0.134848	0.0476488	0.7461
PDCD10	0.0524204	0.781257	-0.180074	0.957912
PDCD11	0.166752	0.198093	0.198935	0.776436
PDCD1LG2	0.0915043	0.638954	0.0100106	0.923484
PDCD2	0.10531	0.629275	0.00595416	0.920006
PDCD2L	-0.173824	0.541565	-0.306161	0.894256
PDCD4	0.314227	0.0217214	0.22094	0.673176
PDCD5	0.0161705	0.929563	-0.189488	0.988314
PDCD6	0.0864687	0.564706	-0.109819	0.90088
PDCD6IP	0.129856	0.1986	-0.033174	0.776436
PDCD6IPP2	-0.108251	0.669109	-0.16234	0.929031
PDCD7	-0.0934431	0.491235	-0.0745245	0.876769
PDCL	-0.0716497	0.708775	-0.152317	0.938956
PDCL3	-0.28975	0.194771	-0.320788	0.776436
PDCL3P4	-0.077346	0.719562	0.0228822	0.941594
PDDC1	-0.180541	0.322417	0.183413	0.818497
PDE10A	0.0197464	0.902433	-0.173524	0.98536
PDE11A	-0.0637773	0.770879	0.2704	0.955797
PDE12	0.306411	0.133423	0.0986516	0.7461
PDE1A	0.167732	0.243931	-0.107041	0.792332
PDE1B	-0.0426164	0.711667	-0.155839	0.940303
PDE1C	0.0507255	0.580343	0.204029	0.9036
PDE2A	-0.216502	0.147235	-0.171306	0.751924
PDE3A	-0.198404	0.332614	0.0175962	0.823159
PDE3B	-0.0484491	0.760613	-0.143719	0.95245
PDE4A	-0.337357	0.0458922	-0.182614	0.705939
PDE4B	0.0503825	0.58841	0.175338	0.905391
PDE4C	-0.232869	0.338363	-0.065882	0.823159
PDE4D	0.0913696	0.37707	-0.0870416	0.838047
PDE4DIP	0.0311643	0.702315	0.0192641	0.936211
PDE5A	0.0117898	0.938915	-0.0221354	0.990057
PDE6B	-0.143823	0.481508	0.153144	0.872311
PDE6C	0.15969	0.415348	-0.0719381	0.850666
PDE6D	-0.0555915	0.801578	-0.0867405	0.962817
PDE7A	-0.353308	0.0285815	-0.364202	0.692457
PDE7B	-0.156822	0.234471	-0.0285878	0.792269
PDE8A	0.0787517	0.483641	0.372362	0.87335
PDE8B	0.0330104	0.67649	0.00639202	0.929319
PDE9A	-0.0121382	0.956034	0.336583	0.992583
PDGFA	-0.120528	0.427312	0.210061	0.853697
PDGFB	-0.206431	0.362264	0.0235125	0.829183
PDGFC	0.122098	0.561342	0.0740177	0.900284
PDGFD	0.461044	0.043939	0.333539	0.700896
PDGFRA	-0.295635	0.0532858	-0.135934	0.70819
PDGFRB	-0.279898	0.0781575	0.0967931	0.724336
PDGFRL	-0.283153	0.294995	-0.0248132	0.80767
PDHA1	-0.0625339	0.521939	-0.109299	0.889015
PDHB	0.294558	0.119504	-0.0615562	0.741036
PDHX	0.216893	0.106519	0.00110832	0.73497
PDIA2	-0.0740023	0.767338	-0.0026733	0.955034
PDIA3	0.387277	0.00748382	0.0686789	0.637325
PDIA3P1	0.276387	0.174773	0.096846	0.762596
PDIA4	-0.0535215	0.75749	0.0991011	0.951411
PDIA5	-0.383714	0.164897	-0.244633	0.755046
PDIA6	0.332995	0.0872719	0.0585645	0.724997
PDIK1L	0.219452	0.310978	-0.0706243	0.815583
PDK1	-0.00836945	0.950999	0.0405483	0.99155
PDK2	-0.173925	0.261685	-0.0907018	0.797117
PDK3	0.0878722	0.412781	-0.216904	0.849424
PDK4	-0.355286	0.0490952	-0.266473	0.70819
PDLIM1	-0.510354	0.00588136	-0.401784	0.616144
PDLIM2	-0.115731	0.616461	0.0902518	0.91519
PDLIM3	0.210721	0.356867	0.218688	0.825829
PDLIM4	0.0765851	0.801312	0.317417	0.962785
PDLIM5	-0.0177165	0.84796	0.0885799	0.974766
PDLIM7	-0.0433979	0.87912	0.112084	0.980591
PDP1	0.124009	0.288458	-0.229806	0.802953
PDP2	0.153412	0.19377	0.0578984	0.776436
PDPK1	-0.180258	0.0504118	-0.176023	0.70819
PDPN	0.522432	0.0828653	0.334869	0.724336
PDPR	-0.0278085	0.835514	-0.0324635	0.972123
PDRG1	-0.170895	0.437519	-0.0534551	0.858426
PDS5A	0.07526	0.440371	0.0231888	0.859963
PDS5B	0.146377	0.167478	-0.0223737	0.75531
PDSS1	0.316131	0.197547	0.22722	0.776436
PDSS2	0.231133	0.2124	0.0132965	0.782121
PDXDC1	-0.157995	0.45622	-0.222628	0.86722
PDXDC2P	0.0145167	0.943429	0.0114298	0.990238
PDXK	-0.203489	0.146267	-0.0116942	0.751924
PDXP	-0.246057	0.0474172	-0.163554	0.70819
PDYN	-0.170067	0.505214	-0.0600268	0.883947
PDZD11	0.289691	0.153714	0.218521	0.753022
PDZD2	-0.234405	0.0332923	-0.0669703	0.693548
PDZD4	-0.307251	0.156089	-0.0756401	0.753022
PDZD7	-0.238367	0.343552	-0.149542	0.824154
PDZD8	-0.0596816	0.451773	-0.0552237	0.866373
PDZD9	-0.0538645	0.78026	-0.118673	0.957728
PDZK1	0.295001	0.199458	0.208534	0.776436
PDZRN3	0.0314572	0.821759	-0.125457	0.968411
PDZRN4	-0.0725293	0.705785	-0.0880352	0.937504
PEA15	-0.0349938	0.614178	0.072094	0.914657
PEAK1	-0.0833469	0.182821	-0.0259264	0.772031
PEAR1	-0.204935	0.462829	0.279143	0.869439
PEBP1	0.181929	0.0130361	0.00963465	0.65523
PECAM1	-0.139937	0.246932	0.108114	0.792979
PECR	-0.0923384	0.649214	-0.172656	0.925314
PEF1	-0.00941877	0.948319	0.0159311	0.991454
PEG10	0.155627	0.153988	-0.118473	0.753022
PEG3	0.1351	0.127492	-0.0813546	0.74498
PELI1	0.129824	0.355404	0.0396495	0.825243
PELI2	0.184932	0.203683	0.153458	0.777116
PELI3	-0.311607	0.108956	-0.187627	0.73497
PELO	0.0134923	0.927396	0.052091	0.988132
PELP1	-0.259898	0.128719	-0.00581605	0.7461
PEMT	0.111652	0.691818	0.119033	0.933132
PEPD	-0.232305	0.234302	-0.0495297	0.792269
PER1	-0.440665	0.0733644	-0.134911	0.724336
PER2	-0.024989	0.906156	0.0622803	0.985796
PER3	0.0725952	0.431852	0.0676584	0.855147
PERP	0.561147	0.0441203	0.591249	0.700896
PES1	-0.0275302	0.887423	0.00482559	0.983484
PET100	0.331859	0.150096	0.166652	0.752775
PEX1	0.0529934	0.637813	0.0370156	0.922775
PEX10	-0.384568	0.108857	-0.204634	0.73497
PEX11A	0.171191	0.43419	0.0328542	0.856454
PEX11B	0.303692	0.084266	-0.0872675	0.724336
PEX12	-0.0818814	0.663778	-0.290407	0.928509
PEX13	-0.0179763	0.906699	-0.185443	0.985796
PEX14	-0.318092	0.167137	-0.154949	0.755264
PEX16	-0.257115	0.198135	-0.126439	0.776436
PEX19	-0.0234227	0.775298	-0.0188818	0.956793
PEX2	-0.0692359	0.570463	-0.0136002	0.90088
PEX26	-0.117471	0.228498	0.0170573	0.791435
PEX3	0.0173773	0.920504	-0.123181	0.987477
PEX5	-0.201432	0.0983312	0.113359	0.727282
PEX5L	0.0287688	0.68636	-0.0604119	0.931574
PEX5L-AS2	0.428799	0.0750182	0.217591	0.724336
PEX6	-0.0370755	0.826306	0.0413711	0.969887
PEX7	0.271107	0.254909	0.0576009	0.795142
PFAS	-0.168595	0.347825	-0.142328	0.82514
PFDN1	-0.139713	0.185868	-0.163203	0.772982
PFDN2	0.277483	0.233695	0.0386678	0.792269
PFDN4	0.17934	0.471897	-0.0405109	0.871201
PFDN5	-0.0916566	0.29518	-0.0235095	0.80767
PFKFB2	-0.107162	0.460135	0.0179161	0.869026
PFKFB3	0.0319351	0.80391	0.219331	0.963486
PFKFB4	0.0289001	0.89577	0.162847	0.984493
PFKL	-0.113542	0.628551	0.143261	0.920006
PFKM	0.0650952	0.406913	-0.172147	0.846941
PFKP	-0.109367	0.47907	-0.136187	0.872311
PFN1	-0.313722	0.0911944	-0.185495	0.724997
PFN1P2	0.17626	0.38841	0.383614	0.840963
PFN2	0.0711486	0.466774	-0.309325	0.869782
PFN4	0.0923654	0.733468	0.1902	0.943666
PGAM1	0.417998	0.0808971	0.0622193	0.724336
PGAM2	-0.0686273	0.765126	0.187535	0.954741
PGAM5	0.0177046	0.911506	0.0934888	0.986465
PGAP1	0.104936	0.413937	-0.104728	0.849812
PGAP2	-0.163027	0.47836	-0.0607415	0.872311
PGAP3	-0.233072	0.295648	-0.151386	0.80767
PGBD1	0.119296	0.511819	-0.0624673	0.886398
PGBD2	0.17028	0.425514	0.0319094	0.853697
PGBD4	-0.142014	0.53771	-0.153465	0.893368
PGBD5	-0.0669784	0.480364	-0.0788922	0.872311
PGD	0.0282197	0.827644	-0.0659869	0.969887
PGF	0.133006	0.620802	0.364502	0.917391
PGGHG	-0.105238	0.64593	0.309848	0.924379
PGGT1B	0.21593	0.0864292	0.214669	0.724336
PGK1	0.17018	0.0923711	-0.168315	0.724997
PGLS	-0.21744	0.299652	-0.038976	0.80916
PGM1	0.177112	0.117905	0.165858	0.741036
PGM2	-0.0215292	0.919182	-0.290815	0.987246
PGM2L1	0.387418	0.00657775	-0.138763	0.617956
PGM3	0.195386	0.147963	-0.0189495	0.751924
PGM5	-0.117577	0.593209	0.0850696	0.906256
PGM5P2	-0.0145028	0.951751	0.0229404	0.991619
PGP	-0.263331	0.232854	-0.133992	0.792269
PGPEP1	-0.327041	0.0375868	-0.0561477	0.693548
PGR	0.0896363	0.698584	0.0922771	0.935469
PGRMC1	0.178857	0.302216	-0.199546	0.811318
PGRMC2	-0.0170608	0.915993	-0.133366	0.987212
PGS1	-0.383498	0.01863	-0.251755	0.65523
PHACTR1	-0.0194515	0.81248	-0.0238327	0.966227
PHACTR2	0.0206966	0.840918	-0.0391355	0.973556
PHACTR2-AS1	-0.288341	0.224599	-0.270941	0.791433
PHACTR3	-0.0784422	0.443438	0.21687	0.861704
PHACTR4	-0.154995	0.296363	0.00253185	0.80767
PHAX	0.0603984	0.671956	-0.0633731	0.929031
PHB	0.0375339	0.81436	0.0610637	0.966485
PHB2	-0.177987	0.153815	-0.112197	0.753022
PHC1	-0.0527524	0.774274	0.0509642	0.956703
PHC2	-0.304555	0.010212	0.00706681	0.65523
PHC3	0.0331469	0.668905	0.0492488	0.929031
PHEX	0.167539	0.491642	0.00968979	0.876785
PHF10	0.0310364	0.829665	0.0744574	0.970862
PHF11	-0.0876639	0.675147	-0.137776	0.929031
PHF12	-0.362847	0.00136756	-0.131271	0.616144
PHF13	0.034885	0.847169	0.00661287	0.974761
PHF14	0.174483	0.121348	0.0890653	0.742805
PHF19	-0.308249	0.0957122	0.127593	0.726657
PHF2	-0.206903	0.106524	0.102137	0.73497
PHF20	0.0532406	0.527854	0.0549457	0.890853
PHF20L1	0.0498406	0.617581	-0.0530692	0.915337
PHF21A	-0.170384	0.0941088	-0.0250258	0.724997
PHF21B	-0.105456	0.637588	-0.0431631	0.922718
PHF23	-0.11372	0.553886	-0.201815	0.897443
PHF24	-0.0246217	0.812948	-0.108286	0.966361
PHF3	0.0177502	0.846907	0.00416205	0.974761
PHF5A	0.119192	0.56663	-0.0429913	0.90088
PHF6	-0.0542316	0.762938	-0.123662	0.953974
PHF7	-0.453823	0.0377206	-0.432345	0.693548
PHF8	-0.10237	0.380965	0.0202145	0.83817
PHGDH	0.0493533	0.759854	0.176239	0.952194
PHIP	0.0419821	0.664514	0.0512507	0.928509
PHKA1	0.164349	0.400019	0.0532491	0.844723
PHKA2	0.0860908	0.589324	0.0854615	0.905433
PHKB	0.203727	0.0390801	0.0679237	0.693548
PHKG1	0.216417	0.390639	0.227045	0.842083
PHKG2	-0.018926	0.928826	-0.193671	0.988132
PHLDA1	-0.0728437	0.554365	0.0373722	0.897443
PHLDA3	-0.378303	0.114379	0.0794394	0.739781
PHLDB1	-0.0999099	0.570549	0.399719	0.90088
PHLDB2	-0.0299091	0.874151	0.1026	0.979702
PHLDB3	-0.236201	0.294114	-0.169275	0.80767
PHLPP1	0.0337023	0.62551	0.211187	0.919356
PHLPP2	0.0449085	0.627019	-0.066282	0.919455
PHOSPHO1	-0.33694	0.127272	-0.21899	0.74498
PHOSPHO2	0.13557	0.467368	0.118837	0.869782
PHPT1	-0.016492	0.935791	0.117092	0.988957
PHTF1	0.234106	0.0843076	-0.0791124	0.724336
PHTF2	-0.0176028	0.914854	-0.123518	0.987212
PHYH	0.0869163	0.686636	0.010198	0.931574
PHYHD1	-0.0272785	0.89473	0.209014	0.984408
PHYHIP	-0.131228	0.426206	-0.150798	0.853697
PHYHIPL	0.108668	0.202112	-0.00916115	0.776436
PHYKPL	-0.250136	0.133342	0.00793768	0.7461
PI15	0.098951	0.733027	-0.0137983	0.943666
PI16	-0.0707246	0.742454	0.0699455	0.946775
PI4K2A	-0.0762241	0.473413	-0.0852507	0.871439
PI4K2B	0.0292771	0.885686	0.19802	0.982843
PI4KA	-0.0278494	0.683221	-0.0884823	0.930898
PI4KAP1	0.171393	0.566284	0.0921677	0.90088
PI4KAP2	-0.490428	0.0541229	-0.209178	0.70958
PI4KB	-0.03849	0.671318	-0.0494185	0.929031
PIANP	-0.105454	0.634483	-0.0509846	0.922222
PIAS1	0.226469	0.0693512	0.0328455	0.724336
PIAS2	0.0538467	0.666451	-0.0135212	0.928946
PIAS3	-0.078013	0.640797	0.0365009	0.923751
PIAS4	-0.260493	0.174702	0.0999	0.762596
PIBF1	0.219094	0.0733877	0.180964	0.724336
PICALM	-0.0819969	0.31397	0.0304449	0.815583
PICK1	-0.00120736	0.994415	0.0857276	0.998514
PID1	-0.111543	0.521049	-0.175054	0.888446
PIDD1	-0.279292	0.396186	0.0773767	0.844137
PIEZO1	-0.393524	0.176406	0.167881	0.763472
PIEZO2	-0.226112	0.128444	0.160659	0.7461
PIFO	-0.0358542	0.867247	0.028433	0.9776
PIGA	0.413216	0.0704009	0.350296	0.724336
PIGB	0.0390973	0.874962	-0.108834	0.979798
PIGC	0.303055	0.145564	0.188659	0.751924
PIGF	0.230667	0.330206	0.112551	0.822043
PIGG	0.230054	0.0668846	0.118098	0.724336
PIGH	0.0450057	0.816838	-0.10903	0.967181
PIGK	0.166138	0.408619	-0.13357	0.848106
PIGL	0.0459753	0.849424	0.010979	0.974882
PIGM	0.0109658	0.960142	-0.127802	0.99358
PIGN	0.164091	0.277174	0.0277562	0.797117
PIGO	-0.208897	0.0868014	-0.0779868	0.724336
PIGP	0.436229	0.0891135	0.253006	0.724997
PIGQ	-0.217946	0.473491	0.140372	0.871439
PIGS	0.148728	0.425976	0.0133148	0.853697
PIGT	-0.104778	0.518171	0.162561	0.888282
PIGU	0.0581051	0.79417	-0.141664	0.960995
PIGV	-0.0153196	0.940162	-0.0486916	0.990057
PIGX	-0.0443091	0.774949	-0.176395	0.956736
PIGZ	-0.338084	0.0951423	-0.419252	0.726657
PIH1D1	-0.15334	0.501844	-0.0291336	0.881495
PIH1D2	0.0786676	0.727076	-0.049167	0.942337
PIK3AP1	-0.214662	0.346314	-0.101027	0.824346
PIK3C2A	0.0166632	0.868011	0.0506514	0.977634
PIK3C2B	-0.0980061	0.416096	0.13039	0.850773
PIK3C3	0.173129	0.118162	0.0751772	0.741036
PIK3CA	0.0302357	0.730536	-0.110388	0.942844
PIK3CB	0.305385	0.0127227	-0.00933587	0.65523
PIK3CD	-0.252867	0.254864	-0.02302	0.795142
PIK3CG	-0.0346526	0.875411	-0.16291	0.979816
PIK3IP1	-0.157185	0.312579	-0.0262231	0.815583
PIK3R1	0.0903517	0.219421	-0.00029097	0.786552
PIK3R2	-0.189559	0.210645	-0.108808	0.780341
PIK3R3	0.118943	0.27478	0.110586	0.797117
PIK3R4	0.147767	0.220152	0.0843257	0.786602
PIK3R5	-0.456716	0.0420589	-0.204132	0.693548
PIK3R6	0.105631	0.619908	0.298512	0.916927
PIKFYVE	0.113632	0.158452	0.0254971	0.75309
PILRA	-0.154495	0.58854	-0.114283	0.905391
PIM1	0.080449	0.709811	0.164818	0.939817
PIM2	0.0890245	0.71498	-0.166081	0.940523
PIM3	-0.512938	0.0399659	-0.347579	0.693548
PIN1	-0.447886	0.0130901	-0.328115	0.65523
PIN4	-0.229552	0.414842	-0.394896	0.850666
PIN4P1	-0.175835	0.318082	-0.160716	0.816031
PINK1	-0.13521	0.491247	0.0673338	0.876769
PINK1-AS	0.517332	0.0586015	0.328485	0.720015
PINLYP	-0.0297173	0.895769	0.227688	0.984493
PINX1	0.300934	0.115141	0.151533	0.740238
PIP4K2A	-0.165009	0.0477644	0.199917	0.70819
PIP4K2B	-0.146472	0.471332	-0.254242	0.871135
PIP4K2C	0.220637	0.0368432	0.00903627	0.693548
PIP5K1A	0.0689509	0.463632	0.0204206	0.869439
PIP5K1B	-0.233836	0.309412	-0.352454	0.814983
PIP5K1C	-0.366037	0.145863	-0.0400121	0.751924
PIPOX	0.328996	0.177426	0.229988	0.76432
PIPSL	0.513666	0.0173976	0.281911	0.65523
PIR	-0.177984	0.520786	-0.37021	0.888282
PIRT	-0.0675952	0.785077	0.119197	0.958725
PISD	0.23948	0.0905018	0.0950934	0.724997
PITHD1	0.398743	0.00390427	0.0708836	0.616144
PITPNA	-0.171932	0.0321675	-0.21869	0.693548
PITPNB	0.102333	0.420564	-0.0318606	0.852823
PITPNC1	-0.0353179	0.715047	0.0443851	0.940523
PITPNM1	-0.459383	0.0946435	-0.0161633	0.725535
PITPNM2	-0.278897	0.134473	-0.125059	0.7461
PITPNM3	-0.157758	0.245788	-0.140272	0.792956
PITRM1	-0.0260435	0.768615	-0.0645121	0.955237
PITRM1-AS1	0.364763	0.0849371	0.234308	0.724336
PIWIL2	0.251124	0.35226	0.237975	0.82514
PIWIL4	0.126483	0.58078	-0.0229974	0.9036
PJA1	0.0840038	0.513785	-0.197162	0.886995
PJA2	0.273647	0.0296418	-0.0350537	0.693548
PKD1	-0.303405	0.33005	0.0409887	0.822043
PKD1L1	-0.380871	0.0688553	-0.35208	0.724336
PKD1L2	0.101902	0.733476	0.121468	0.943666
PKD1L3	-0.0660879	0.795523	-0.0482353	0.961462
PKD2	-0.0324985	0.721679	0.0446777	0.941594
PKD2L1	-0.111862	0.612036	-0.381442	0.912857
PKD2L2	-0.226365	0.251942	-0.130232	0.795142
PKDCC	-0.213435	0.279356	-0.182854	0.797924
PKI55	-0.0106619	0.945482	-0.196996	0.990777
PKIA	0.0861736	0.561034	-0.234926	0.900196
PKIA-AS1	0.108021	0.636536	-0.287485	0.922408
PKIB	0.193758	0.324576	0.0674336	0.818713
PKIG	0.0172338	0.909196	0.17336	0.985967
PKM	0.0988995	0.177822	-0.0740677	0.76432
PKN1	-0.272334	0.293828	0.170705	0.807629
PKN2	-0.109877	0.26419	-0.0981954	0.797117
PKN3	-0.2808	0.310076	0.176743	0.815583
PKNOX1	-0.305218	0.0589071	-0.185127	0.722036
PKNOX2	-0.092074	0.410764	-0.0437089	0.848106
PKP1	-0.0329259	0.885293	0.031853	0.982692
PKP2	-0.200663	0.33376	-0.257689	0.823159
PKP4	-0.314619	0.00583363	0.187005	0.616144
PLA1A	-0.343586	0.105682	-0.139407	0.73497
PLA2G12A	-0.0642472	0.755484	-0.31781	0.950884
PLA2G15	0.145814	0.489137	0.119833	0.875521
PLA2G16	-0.187847	0.120892	0.0791838	0.741197
PLA2G4A	-0.0310639	0.911516	-0.0821699	0.986465
PLA2G4C	0.152244	0.363276	0.0361532	0.829183
PLA2G5	0.345024	0.102069	0.311295	0.730209
PLA2G6	0.114851	0.56783	0.369211	0.90088
PLA2G7	0.00248413	0.993001	-0.144145	0.998229
PLA2R1	-0.0756946	0.756439	-0.219885	0.950884
PLAA	0.225593	0.234172	-0.00441769	0.792269
PLAC4	-0.208934	0.393484	-0.176075	0.843577
PLAC8L1	0.0690455	0.767189	-0.140731	0.955034
PLAC9	0.138826	0.596716	0.225262	0.907953
PLAG1	0.135285	0.597657	0.0569614	0.908119
PLAGL1	0.0869381	0.693447	-0.007223	0.933395
PLAGL2	-0.298793	0.137281	-0.135543	0.7461
PLAT	0.266118	0.204001	0.368635	0.777127
PLAUR	0.185544	0.479361	0.316832	0.872311
PLB1	0.0973204	0.671184	-0.0111043	0.929031
PLBD2	-0.28113	0.129732	-0.145367	0.7461
PLCB1	0.0866906	0.310539	-0.130662	0.815583
PLCB2	-0.227598	0.264434	0.0276056	0.797117
PLCB3	-0.430353	0.0668344	-0.0562311	0.724336
PLCB4	0.242945	0.0603344	0.0240341	0.724336
PLCD1	0.0032617	0.988552	0.181644	0.997418
PLCD3	-0.168822	0.513203	0.361341	0.886995
PLCD4	-0.09787	0.640817	-0.0194121	0.923751
PLCE1	0.12128	0.338514	0.266933	0.823159
PLCG1	-0.196586	0.161799	-0.0539686	0.754722
PLCG2	-0.0889663	0.66448	0.117621	0.928509
PLCH1	0.183463	0.165258	-0.0610287	0.755046
PLCL1	-0.0307395	0.754638	0.0836727	0.950884
PLCL2	0.195786	0.175316	-0.159049	0.762596
PLCXD2	-0.0976435	0.691889	-0.172499	0.933132
PLCXD3	0.309698	0.104466	-0.145625	0.73236
PLD1	0.239062	0.107748	0.486719	0.73497
PLD2	-0.0550483	0.777529	0.199725	0.957148
PLD3	0.00129414	0.993373	-0.0614433	0.998229
PLD4	-0.223406	0.33214	0.0427359	0.823159
PLD5	0.400436	0.0913508	0.183293	0.724997
PLD6	-0.151886	0.456128	-0.244809	0.86722
PLEC	-0.274546	0.376545	0.159353	0.838047
PLEK	-0.233534	0.291835	-0.179461	0.806518
PLEKHA1	0.00174535	0.986738	-0.152463	0.997293
PLEKHA2	0.162891	0.0332626	-0.0194293	0.693548
PLEKHA3	0.234372	0.193956	0.0869448	0.776436
PLEKHA4	-0.0638173	0.80856	0.123875	0.965075
PLEKHA5	0.0708183	0.499759	-0.108529	0.88117
PLEKHA6	-0.20031	0.137346	-0.140974	0.7461
PLEKHA7	-0.238317	0.16149	-0.136715	0.754722
PLEKHA8	0.082434	0.586348	-0.107765	0.905277
PLEKHA8P1	0.070235	0.779084	0.193852	0.957367
PLEKHB1	-0.168622	0.125436	0.259143	0.74498
PLEKHB2	0.175364	0.0274796	-0.0337794	0.691683
PLEKHD1	0.375891	0.144741	0.280782	0.751924
PLEKHF1	-0.298286	0.303466	0.0540076	0.811318
PLEKHF2	-0.244744	0.315825	-0.277685	0.815689
PLEKHG1	-0.19928	0.162918	0.111128	0.755046
PLEKHG2	-0.431206	0.0432862	0.0241503	0.697706
PLEKHG3	-0.159268	0.352036	0.254441	0.82514
PLEKHG4	-0.0969721	0.673017	-0.0920548	0.929031
PLEKHG5	-0.318733	0.195114	-0.167649	0.776436
PLEKHH1	-0.134627	0.284311	0.224617	0.801263
PLEKHH2	0.188396	0.256677	0.259397	0.795288
PLEKHH3	0.0149142	0.954443	0.407459	0.992552
PLEKHJ1	0.0290831	0.906974	0.197871	0.985796
PLEKHM1P1	-0.0210668	0.924319	0.151043	0.987934
PLEKHM2	-0.263582	0.222307	0.0946724	0.788611
PLEKHM3	0.0413484	0.557559	-0.118173	0.898206
PLEKHO1	-0.131039	0.4173	0.0427371	0.850931
PLEKHO2	-0.0406869	0.799612	0.173661	0.962244
PLGRKT	0.014099	0.943497	-0.0683291	0.990238
PLIN1	-0.181369	0.479201	-0.158588	0.872311
PLIN2	0.0719532	0.72335	-0.0740032	0.941594
PLIN3	-0.0291576	0.903355	0.364958	0.98536
PLIN4	-0.0498174	0.846291	0.211583	0.974761
PLIN5	-0.134833	0.580817	0.19881	0.9036
PLK1	-0.143888	0.534836	0.00883138	0.893344
PLK2	0.417047	0.0122417	-0.111609	0.65523
PLK3	0.229019	0.39429	0.228963	0.843577
PLK5	0.492395	0.0583058	0.474668	0.717897
PLLP	0.474535	0.0156229	0.722173	0.65523
PLN	0.325029	0.0760913	0.107059	0.724336
PLOD1	-0.137385	0.503916	0.0887016	0.883002
PLOD2	0.124268	0.390384	0.1508	0.842083
PLOD3	-0.489856	0.0392342	-0.176564	0.693548
PLP1	0.0129106	0.910279	0.293598	0.986207
PLPP1	0.0500738	0.79116	0.000736359	0.960078
PLPP2	0.253575	0.235769	0.410215	0.792332
PLPP3	-0.00589969	0.959634	0.041626	0.99358
PLPP4	-0.216193	0.296952	0.110218	0.80767
PLPP5	-0.2331	0.164964	-0.282282	0.755046
PLPP6	-0.280055	0.216105	-0.292551	0.784494
PLPP7	-0.410714	0.0565786	-0.317962	0.713648
PLPPR2	-0.283599	0.0547957	-0.0793056	0.712612
PLPPR3	-0.0582231	0.841902	-0.0662633	0.973832
PLPPR4	0.0189549	0.898192	-0.328557	0.98536
PLPPR5	-0.0189755	0.930215	-0.233578	0.988314
PLRG1	0.0270491	0.847655	-0.0765351	0.974761
PLS1	0.29067	0.205375	-0.160494	0.778384
PLS3	0.172293	0.224722	0.0801564	0.791435
PLSCR1	0.188239	0.343807	0.288491	0.824154
PLSCR4	0.0948875	0.534129	0.151899	0.893344
PLTP	-0.159495	0.412923	-0.00978962	0.849426
PLXDC1	-0.103117	0.520013	0.0409797	0.888282
PLXDC2	-0.0626615	0.522615	-0.116428	0.889017
PLXNA1	-0.376588	0.0936766	-0.186618	0.724997
PLXNA2	-0.0257157	0.786686	0.00498523	0.959175
PLXNA3	0.017305	0.949047	0.272146	0.991454
PLXNA4	-0.0933505	0.339754	-0.204732	0.823159
PLXNB1	-0.230002	0.216336	0.195555	0.784494
PLXNB2	-0.424811	0.151002	-0.0344693	0.75289
PLXNB3	-0.228538	0.375877	0.30778	0.83766
PLXNC1	0.0429641	0.765954	-0.140394	0.954905
PLXND1	-0.368011	0.0734811	0.0198717	0.724336
PM20D1	-0.359783	0.24569	-0.0409775	0.792956
PM20D2	-0.0538301	0.715543	0.0665182	0.940775
PMEPA1	-0.116677	0.357376	0.0871155	0.826293
PMF1	-0.289591	0.273166	-0.204807	0.797117
PMFBP1	-0.438281	0.0867194	-0.135419	0.724336
PML	-0.194018	0.426499	-0.0241753	0.853697
PMM1	0.119512	0.570956	0.0484514	0.900996
PMM2	-0.142521	0.45849	0.0124246	0.868555
PMP2	0.0126016	0.927211	0.203778	0.988132
PMP22	-0.00929685	0.945579	0.182719	0.990777
PMPCA	-0.130859	0.410932	-0.0243658	0.848106
PMPCB	0.214186	0.0876864	-0.0622524	0.724997
PMS1	0.147261	0.227982	0.130353	0.791435
PMS2	-0.375438	0.0626848	-0.313344	0.724336
PMS2CL	0.0287837	0.891174	0.115754	0.984253
PMS2P1	0.131445	0.617229	0.00238216	0.915298
PMS2P3	0.273085	0.24418	0.23263	0.792332
PMS2P4	-0.186089	0.37118	-0.0453824	0.835576
PMS2P5	0.118307	0.630303	-0.0458253	0.92012
PMS2P9	0.0895023	0.59752	0.0817223	0.908119
PMVK	0.306484	0.133451	0.272246	0.7461
PNCK	0.0516842	0.804032	0.0153673	0.963486
PNISR	-0.0438038	0.663882	0.0525843	0.928509
PNKD	-0.152701	0.366369	-0.0430661	0.831332
PNKP	-0.194797	0.402386	0.0376844	0.84522
PNLDC1	-0.456259	0.0517193	-0.484037	0.70819
PNMA1	0.0288188	0.819939	-0.177191	0.96783
PNMA2	0.0725897	0.332407	-0.227029	0.823159
PNMA3	-0.0470962	0.793579	-0.156456	0.960721
PNMA5	0.127859	0.578937	-0.117137	0.903536
PNMA6A	0.389031	0.0815297	0.177369	0.724336
PNMAL1	0.080674	0.411417	-0.172561	0.848148
PNMAL2	-0.121466	0.517442	-0.042705	0.888282
PNN	-0.231535	0.0315407	-0.0930308	0.693548
PNO1	0.0521103	0.788742	-0.0376982	0.959841
PNP	0.418175	0.0553305	0.1758	0.712612
PNPLA2	-0.017606	0.935398	0.138865	0.988883
PNPLA3	0.176832	0.368171	0.0670074	0.833203
PNPLA4	0.190026	0.417148	0.0117255	0.850931
PNPLA5	0.126831	0.634824	-0.0544433	0.922222
PNPLA6	-0.244181	0.32406	0.078555	0.818713
PNPLA7	0.0159401	0.944613	0.220713	0.990636
PNPLA8	0.190024	0.153363	0.0517669	0.753022
PNPO	-0.206686	0.0973858	-0.156806	0.726657
PNPT1	-0.0818937	0.533178	-0.0521572	0.893344
PNRC1	0.147902	0.146383	0.0389479	0.751924
PNRC2	-0.0444055	0.81252	-0.194125	0.966227
POC1A	-0.120074	0.641112	-0.0933501	0.923751
POC1B	0.00657931	0.972698	0.135302	0.995662
POC5	-0.132261	0.546762	0.0106821	0.894256
PODN	-0.603321	0.0173213	-0.286334	0.65523
PODXL	-0.136564	0.222252	0.0860009	0.788611
PODXL2	0.0388405	0.81444	0.0807702	0.966485
POFUT1	0.0480982	0.736797	0.223509	0.944689
POFUT2	0.140139	0.455088	0.0563939	0.866373
POGK	-0.147354	0.147757	0.0342144	0.751924
POGLUT1	0.0833304	0.658699	-0.246597	0.928023
POGZ	0.0797655	0.336726	0.0834023	0.823159
POLA1	0.046303	0.777586	0.0561875	0.957148
POLA2	0.0548188	0.806374	-0.00866315	0.964025
POLB	0.377271	0.0497532	0.325062	0.70819
POLD1	-0.153164	0.625423	0.0319077	0.919356
POLD2	-0.347245	0.0850653	-0.200854	0.724336
POLD3	0.467685	0.017112	0.119342	0.65523
POLD4	-0.081776	0.674955	0.0808614	0.929031
POLDIP2	0.0127315	0.887879	0.0355265	0.983484
POLDIP3	-0.10712	0.271718	0.0258259	0.797117
POLE	-0.0859281	0.662645	0.0054718	0.928417
POLE2	-0.433779	0.108228	-0.57448	0.73497
POLE3	0.238923	0.175793	0.222354	0.763344
POLE4	-0.234195	0.281928	-0.234615	0.799998
POLG	-0.141853	0.390646	-0.0326005	0.842083
POLG2	-0.227915	0.386966	-0.172093	0.840375
POLH	-0.0782841	0.608745	0.00478673	0.912541
POLI	-0.0206143	0.856457	0.0225767	0.975289
POLK	0.105423	0.42583	0.0521059	0.853697
POLL	-0.243603	0.235868	-0.133722	0.792332
POLM	0.317201	0.163825	0.411407	0.755046
POLN	-0.152341	0.405764	-0.154898	0.846688
POLQ	-0.0103665	0.956256	-0.259706	0.992583
POLR1A	-0.0600969	0.57881	0.00327979	0.903536
POLR1B	-0.227899	0.292901	-0.336104	0.806518
POLR1C	0.383215	0.0990588	0.131938	0.727282
POLR1D	0.460595	0.00742751	0.392092	0.637325
POLR1E	0.180418	0.387073	0.0895693	0.840375
POLR2A	-0.0292819	0.745904	-0.0413327	0.948151
POLR2B	0.312108	0.0151985	-0.0110122	0.65523
POLR2C	0.0570058	0.670531	-0.140586	0.929031
POLR2D	0.0244162	0.889575	0.0475209	0.983957
POLR2E	-0.0805034	0.745902	0.140793	0.948151
POLR2F	-0.2256	0.166353	-0.0911512	0.755264
POLR2G	0.33929	0.130778	-0.032134	0.7461
POLR2H	-0.158652	0.443831	-0.0486456	0.861828
POLR2I	0.0657488	0.765377	0.000690611	0.954798
POLR2J	0.287518	0.254003	0.370819	0.795142
POLR2J3	-0.169934	0.537601	-0.198958	0.893344
POLR2J4	-0.0570983	0.737173	0.228304	0.94478
POLR2K	0.0879065	0.673224	-0.0306175	0.929031
POLR2L	0.0746745	0.784642	0.249298	0.958663
POLR3A	0.101943	0.395949	-0.0822092	0.844137
POLR3B	0.165086	0.437733	0.00446406	0.858644
POLR3C	-0.244096	0.19481	-0.112092	0.776436
POLR3D	-0.152867	0.152061	0.0345914	0.753022
POLR3E	-0.168646	0.213957	-0.0891995	0.784494
POLR3F	-0.0241102	0.918466	-0.268476	0.987246
POLR3G	-0.0249882	0.887702	-0.0728445	0.983484
POLR3GL	0.00693001	0.974064	-0.051629	0.995662
POLR3H	-0.32706	0.125596	-0.0307082	0.74498
POLR3K	0.198673	0.341601	-0.0278698	0.823599
POLRMT	-0.110022	0.667472	0.111197	0.929031
POM121	-0.102546	0.436463	-0.110844	0.857612
POM121C	0.30455	0.0807505	0.271379	0.724336
POMGNT1	0.0163622	0.870321	0.0800571	0.978236
POMGNT2	-0.166091	0.221866	-0.0073306	0.788611
POMK	-0.219169	0.0928024	-0.208693	0.724997
POMP	0.460552	0.0162368	0.0732467	0.65523
POMT1	-0.061172	0.65773	-0.0519644	0.928023
POMT2	-0.0968015	0.458794	0.122891	0.868679
PON2	0.155553	0.200098	0.108856	0.776436
POP1	-0.0909028	0.681627	-0.0817979	0.930706
POP4	0.0895007	0.692677	-0.014401	0.933132
POP5	0.0139883	0.944944	0.00305985	0.990656
POP7	-0.161811	0.464543	-0.103047	0.869439
POPDC3	-0.0174996	0.937853	-0.195493	0.989655
POR	-0.342539	0.0966768	-0.0407495	0.726657
PORCN	-0.0510984	0.8167	-0.156034	0.967181
POSTN	0.324128	0.106763	0.24461	0.73497
POT1	0.0389454	0.832328	-0.157294	0.971033
POT1-AS1	0.47344	0.0190386	0.349312	0.65523
POU2F1	0.0408243	0.650782	0.00908502	0.925847
POU2F2	-0.367695	0.0873962	-0.255032	0.724997
POU3F1	-0.393785	0.152006	-0.342515	0.753022
POU3F2	-0.014405	0.919862	0.00912919	0.987409
POU3F3	-0.237836	0.481139	0.187512	0.872311
POU5F1P4	-0.242	0.158468	-0.0250595	0.75309
POU5F2	-0.246301	0.353566	-0.00116671	0.82514
POU6F1	-0.0569238	0.586816	-0.0441638	0.905277
POU6F2	0.0458248	0.819384	-0.0522336	0.96783
POU6F2-AS2	0.0135104	0.949206	-0.103249	0.991454
PP14571	-0.268938	0.126641	-0.0018714	0.74498
PP2D1	0.202094	0.432953	0.144957	0.855648
PPA1	0.376229	0.0312297	-0.0173927	0.693548
PPA2	0.200142	0.356584	0.11609	0.825829
PPARA	-0.0739067	0.515086	0.123347	0.887448
PPARD	-0.19767	0.298428	0.0968161	0.808215
PPARG	-0.289745	0.178089	-0.288958	0.76432
PPARGC1A	0.152573	0.217312	0.000693262	0.784887
PPARGC1B	0.11738	0.324024	0.0743034	0.818713
PPAT	-0.0956483	0.655616	-0.311527	0.928023
PPCDC	-0.259421	0.207056	-0.102779	0.778911
PPCS	-0.0894683	0.69521	-0.204854	0.933941
PPDPF	-0.251181	0.366096	0.0421199	0.830876
PPEF1	-0.110984	0.673761	-0.325471	0.929031
PPFIA1	-0.133697	0.113896	0.0445556	0.739623
PPFIA2	0.0844335	0.486436	-0.0816407	0.874206
PPFIA3	-0.185012	0.36013	-0.0927866	0.827441
PPFIA4	-0.155719	0.308187	-0.0559997	0.81391
PPFIBP1	0.0676299	0.409677	0.0358224	0.848106
PPFIBP2	-0.0718403	0.577736	0.137838	0.902845
PPHLN1	0.0346753	0.786748	-0.096771	0.959175
PPIA	-0.0589435	0.679229	-0.202921	0.929835
PPIAL4C	0.318932	0.129351	-0.0166176	0.7461
PPIB	-0.184824	0.338552	-0.00792687	0.823159
PPIC	-0.169977	0.476697	-0.104851	0.872311
PPID	-0.0533788	0.801271	-0.256735	0.962785
PPIE	0.153926	0.38845	0.00283188	0.840963
PPIEL	0.0900343	0.646255	-0.0494893	0.9245
PPIF	-0.0893579	0.566554	-0.131011	0.90088
PPIG	0.183926	0.160294	0.119217	0.754395
PPIH	-0.0791976	0.730664	-0.0881842	0.942844
PPIL1	0.226873	0.277973	0.0496218	0.797117
PPIL2	-0.210544	0.181404	-0.0957256	0.770155
PPIL3	0.192518	0.381512	-0.0790051	0.83817
PPIL4	0.240387	0.0655177	-0.0447506	0.724336
PPIL6	-0.212544	0.295653	-0.539428	0.80767
PPIP5K1	0.135535	0.366069	-0.0240017	0.830876
PPIP5K2	0.273211	0.0531519	0.0495477	0.70819
PPL	-0.342874	0.0597818	-0.482974	0.723797
PPM1A	-0.0161882	0.87298	-0.10097	0.979454
PPM1B	0.0609232	0.487094	0.0575163	0.874419
PPM1D	-0.0857953	0.611143	0.056756	0.912541
PPM1E	0.133639	0.469258	-0.160997	0.8705
PPM1F	-0.140161	0.443184	0.08746	0.861704
PPM1G	0.0559774	0.675136	0.0223689	0.929031
PPM1H	0.0594714	0.471315	-0.0766878	0.871135
PPM1J	-0.158969	0.517907	-0.0977588	0.888282
PPM1K	0.00866874	0.907825	-0.120415	0.985796
PPM1L	0.176846	0.0327665	-0.0966288	0.693548
PPM1M	-0.281702	0.173314	-0.153348	0.75991
PPME1	0.0043869	0.972655	-0.2526	0.995662
PPOX	0.177207	0.369968	0.0733644	0.834786
PPP1CA	-0.343094	0.0544169	-0.155464	0.71049
PPP1CB	0.21859	0.0292939	0.0826678	0.693548
PPP1CC	0.0388143	0.770404	-0.00163307	0.955594
PPP1R12A	0.115539	0.168144	-0.0590789	0.755473
PPP1R12B	0.00960675	0.853561	0.00881823	0.975008
PPP1R12C	-0.384844	0.155622	0.00164413	0.753022
PPP1R13B	-0.134915	0.234373	-0.131659	0.792269
PPP1R13L	-0.0335648	0.893726	0.188262	0.984395
PPP1R14A	0.728461	0.00856694	0.809954	0.650833
PPP1R14B	0.0260258	0.90231	0.115199	0.98536
PPP1R14C	0.424366	0.134959	0.142421	0.7461
PPP1R15A	-0.0129474	0.944841	-0.0203567	0.990656
PPP1R15B	0.0137633	0.898814	0.0493613	0.98536
PPP1R16A	0.113161	0.678229	0.27574	0.929835
PPP1R16B	-0.224926	0.0274823	-0.106298	0.691683
PPP1R1A	-0.183388	0.27566	-0.0330815	0.797117
PPP1R1B	-0.196778	0.24194	0.0390012	0.792332
PPP1R1C	-0.071495	0.748833	-0.297161	0.948934
PPP1R2	0.22715	0.203962	0.0617888	0.777127
PPP1R21	-0.0336745	0.71056	-0.0374206	0.940115
PPP1R26	-0.225511	0.333387	0.00536539	0.823159
PPP1R26-AS1	-0.00302163	0.989123	-0.161392	0.997418
PPP1R2P3	0.510777	0.0639332	0.120701	0.724336
PPP1R32	-0.155601	0.523244	-0.0769919	0.889159
PPP1R35	-0.0151732	0.950578	0.00737089	0.991454
PPP1R37	-0.229026	0.337522	0.130605	0.823159
PPP1R3B	-0.0552045	0.773603	0.0950851	0.956393
PPP1R3C	0.0659167	0.678081	0.137601	0.929835
PPP1R3D	-0.20548	0.385716	-0.248557	0.839244
PPP1R3E	-0.159446	0.251617	-0.0559657	0.795142
PPP1R3F	-0.131499	0.415355	-0.134919	0.850666
PPP1R3G	-0.378822	0.209544	-0.219022	0.778911
PPP1R7	0.0569381	0.60302	-0.148969	0.910373
PPP1R8	-0.0678583	0.646665	0.0055868	0.9245
PPP1R9A	0.116027	0.0834341	-0.0136814	0.724336
PPP1R9B	-0.217736	0.208142	-0.0327652	0.778911
PPP2CA	0.372554	0.0061104	-0.0039807	0.616144
PPP2CB	0.0467453	0.649982	0.126353	0.925565
PPP2R1A	-0.145975	0.243255	-0.113255	0.792332
PPP2R1B	0.102846	0.274622	0.123942	0.797117
PPP2R2A	0.0634637	0.592324	-0.0444295	0.905974
PPP2R2B	0.0917624	0.242753	-0.045011	0.792332
PPP2R2B-IT1	-0.253438	0.227127	-0.152689	0.791435
PPP2R2C	-0.145521	0.0991691	-0.0521282	0.727282
PPP2R2D	-0.0395656	0.71515	-0.0219377	0.940523
PPP2R3A	0.131751	0.272087	0.0318436	0.797117
PPP2R3C	0.114372	0.625443	-0.0330582	0.919356
PPP2R5A	0.162836	0.185671	0.178228	0.772982
PPP2R5B	-0.0877041	0.397878	-0.0109288	0.844137
PPP2R5C	0.0562058	0.497024	-0.0696961	0.880419
PPP2R5D	0.0957736	0.349922	0.0568751	0.82514
PPP2R5E	0.244622	0.114281	-0.0318312	0.739781
PPP3CA	0.175791	0.0761899	-0.194136	0.724336
PPP3CB	0.224965	0.0542843	-0.112698	0.70958
PPP3CC	0.0702229	0.621962	0.0711153	0.918043
PPP3R1	0.0632896	0.517888	-0.301363	0.888282
PPP3R2	0.0124855	0.959658	0.00287678	0.99358
PPP4C	-0.106125	0.640171	0.112864	0.923751
PPP4R1	0.0356975	0.643484	0.0915278	0.923751
PPP4R1L	0.00384938	0.987462	-0.0524864	0.997293
PPP4R2	0.103086	0.494307	0.118158	0.878936
PPP4R3A	0.106326	0.349386	0.119417	0.82514
PPP4R3B	-0.020184	0.844279	-0.0134469	0.974168
PPP5C	0.0288599	0.864448	-0.00770569	0.977306
PPP6C	0.18462	0.230289	-0.00284263	0.792269
PPP6R1	-0.104173	0.626429	0.104682	0.919455
PPP6R2	-0.160847	0.253231	0.0348333	0.795142
PPP6R3	0.0526481	0.49136	0.0640835	0.876769
PPRC1	-0.114637	0.467215	-0.0271254	0.869782
PPT1	0.148176	0.417229	-0.113969	0.850931
PPTC7	0.0396197	0.795447	-0.0801564	0.961462
PPWD1	0.161124	0.34019	0.0614237	0.823159
PQBP1	0.131384	0.507346	0.0273395	0.884335
PQLC1	-0.331846	0.156665	-0.125797	0.753022
PQLC2	-0.46941	0.0598054	-0.273708	0.723797
PQLC3	0.285686	0.175463	0.125012	0.762596
PRADC1	-0.255386	0.216693	-0.0698413	0.784494
PRAF2	-0.199543	0.3994	-0.368293	0.844723
PRAM1	0.239154	0.465277	0.240725	0.869439
PRC1	0.134457	0.480786	0.00144201	0.872311
PRCC	0.111053	0.428573	0.161887	0.854019
PRCD	-0.0056966	0.979929	0.119356	0.996371
PRCP	0.387467	0.0114534	0.158129	0.65523
PRDM1	-0.242332	0.269011	-0.122892	0.797117
PRDM10	-0.0876044	0.630444	-0.220102	0.920182
PRDM11	-0.0660473	0.602793	0.0402617	0.910363
PRDM15	-0.10541	0.538846	0.0833891	0.893858
PRDM16	-0.0185131	0.925994	0.156734	0.988132
PRDM2	-0.154487	0.033426	-0.141199	0.693548
PRDM4	-0.115682	0.410008	-0.130073	0.848106
PRDM5	0.281101	0.196797	0.0574222	0.776436
PRDM6	-0.156937	0.544375	0.0326747	0.894256
PRDM8	0.0822177	0.612339	-0.0755594	0.913117
PRDX1	0.172702	0.138857	-0.00472602	0.747036
PRDX2	-0.051394	0.733853	-0.12141	0.943666
PRDX3	0.213718	0.166467	0.0159067	0.755264
PRDX4	0.202034	0.43788	0.0213397	0.858644
PRDX5	-0.0363277	0.784298	-0.0542504	0.958653
PRDX6	0.0751538	0.474869	0.00242893	0.872058
PREB	0.137385	0.478533	0.125016	0.872311
PRELID1	0.170213	0.379686	0.130862	0.83817
PRELID2	0.340945	0.119913	0.357604	0.741036
PRELID3A	-0.141881	0.520049	-0.0317625	0.888282
PRELID3B	0.0876669	0.682009	0.0524661	0.930706
PRELP	-0.382218	0.0626638	-0.0553073	0.724336
PREP	0.241683	0.102107	-0.0526238	0.730209
PREPL	0.335833	0.0159702	-0.143372	0.65523
PREX1	-0.162	0.287783	0.235709	0.802128
PREX2	-0.0608286	0.508906	0.0623102	0.885257
PRICKLE1	-0.00282942	0.981896	-0.210692	0.996711
PRICKLE2	0.0657431	0.472405	-0.0788532	0.871439
PRICKLE2-AS1	0.242782	0.343872	-0.247125	0.824154
PRICKLE2-AS2	-0.149413	0.561723	-0.0825535	0.900284
PRICKLE2-AS3	0.201229	0.336012	0.217571	0.823159
PRICKLE3	-0.0721479	0.783928	0.0522155	0.958653
PRICKLE4	0.131311	0.588663	0.140439	0.905433
PRIM1	0.207454	0.365647	0.212084	0.830862
PRIM2	0.0323095	0.891937	-0.0501613	0.984253
PRIMPOL	-0.0241169	0.890504	-0.00977471	0.984253
PRKAA1	-0.0111082	0.93067	-0.034867	0.988446
PRKAA2	0.193234	0.243527	-0.122875	0.792332
PRKAB1	0.0922938	0.609507	0.0724788	0.912541
PRKAB2	-0.0386137	0.73338	-0.258267	0.943666
PRKACA	-0.0619092	0.578829	-0.0309461	0.903536
PRKACB	0.210875	0.0597897	-0.097956	0.723797
PRKAG1	0.447528	0.00965672	0.145958	0.65523
PRKAG2	0.0403851	0.733798	-0.083036	0.943666
PRKAG2-AS1	-0.103115	0.660526	-0.333556	0.928023
PRKAR1A	0.177819	0.0868182	0.0256351	0.724336
PRKAR1B	-0.116573	0.410524	-0.144957	0.848106
PRKAR2A	-0.0475771	0.662173	-0.0441755	0.928349
PRKAR2A-AS1	-0.43892	0.0647638	-0.301613	0.724336
PRKAR2B	0.322915	0.0267641	-0.106744	0.691683
PRKCA	-0.0197341	0.722929	0.0557751	0.941594
PRKCA-AS1	-0.0580472	0.789358	-0.0350002	0.959841
PRKCB	0.0833593	0.331076	-0.211751	0.822916
PRKCD	0.224536	0.226833	0.328253	0.791435
PRKCE	-0.0351964	0.668542	-0.19865	0.929031
PRKCG	-0.118089	0.479851	-0.276082	0.872311
PRKCH	-0.114083	0.536202	0.0212507	0.893344
PRKCI	0.287607	0.0592646	-0.0718577	0.722718
PRKCQ	0.0636333	0.777317	0.343061	0.957148
PRKCQ-AS1	0.245777	0.305139	0.277767	0.812336
PRKCSH	-0.157495	0.354369	0.0481559	0.825212
PRKCZ	-0.22466	0.0767501	-0.132412	0.724336
PRKD1	-0.0158266	0.920822	-0.00105444	0.987493
PRKD2	0.178429	0.451125	0.476625	0.866373
PRKD3	0.0537386	0.63526	0.112465	0.922222
PRKDC	0.111224	0.0304401	0.00420062	0.693548
PRKG1	-0.0444269	0.795954	-0.107907	0.961665
PRKG2	0.320865	0.124722	0.104072	0.74387
PRKRA	0.0608696	0.821099	-0.20796	0.968188
PRKX	0.0111679	0.945615	0.204579	0.990777
PRKXP1	-0.507152	0.0782302	-0.455041	0.724336
PRKY	-0.245972	0.506421	-0.261794	0.884235
PRLR	0.49958	0.0881596	0.0420999	0.724997
PRMT1	-0.201897	0.194415	-0.000938109	0.776436
PRMT2	-0.110378	0.237619	0.0526828	0.792332
PRMT3	0.199395	0.262091	0.086011	0.797117
PRMT5	-0.0223687	0.88793	-0.012967	0.983484
PRMT6	0.2476	0.201189	0.203896	0.776436
PRMT7	-0.364407	0.0803481	-0.257889	0.724336
PRMT8	0.319666	0.191295	-0.0662729	0.776436
PRMT9	0.0174333	0.922705	-0.0863427	0.987642
PRNCR1	0.0320942	0.90231	0.0823818	0.98536
PRNP	0.172581	0.102864	-0.11318	0.730209
PRO1804	0.255653	0.357401	0.0751393	0.826293
PROCA1	-0.028676	0.893755	0.22216	0.984395
PROKR2	-0.0517361	0.795607	-0.203087	0.961462
PROM1	0.0898154	0.708067	0.194353	0.938499
PROM2	-0.241306	0.344833	-0.0997191	0.824309
PRORSD1P	-0.202205	0.381641	-0.216845	0.83817
PROS1	0.295776	0.199505	0.0920054	0.776436
PROSC	0.0954825	0.481833	0.0179229	0.872589
PROSER1	-0.0402921	0.813623	-0.192462	0.966392
PROSER3	-0.206992	0.400468	-0.0271958	0.844723
PROX1	-0.120357	0.368491	0.00380512	0.833424
PROX1-AS1	0.114161	0.600076	0.39104	0.909432
PROX2	-0.321548	0.167995	-0.335758	0.755473
PRPF18	-0.0288792	0.845414	-0.084392	0.974701
PRPF19	0.278023	0.0130535	0.07771	0.65523
PRPF3	0.01663	0.881564	0.154089	0.981691
PRPF38A	0.179654	0.160889	0.249675	0.754722
PRPF38B	0.0912398	0.51687	0.0442924	0.888282
PRPF39	0.176419	0.243687	0.117591	0.792332
PRPF4	-0.0220701	0.883554	-0.275907	0.981775
PRPF40A	0.233826	0.0147641	0.11085	0.65523
PRPF40B	-0.154073	0.316983	0.0341833	0.816031
PRPF4B	-0.0561542	0.587875	-0.0726619	0.905391
PRPF6	-0.00808712	0.939586	0.068031	0.990057
PRPF8	0.251789	0.297611	0.125027	0.80777
PRPH2	0.0656957	0.813969	-0.261106	0.966392
PRPS1	0.32606	0.111984	0.0641306	0.736908
PRPS2	0.308456	0.170197	-0.105186	0.756665
PRPSAP1	0.109451	0.427308	0.106216	0.853697
PRPSAP2	0.390079	0.0310875	0.203296	0.693548
PRR11	0.0065895	0.97918	-0.032343	0.996056
PRR12	-0.424078	0.131569	-0.163859	0.7461
PRR13	0.141443	0.580067	0.190013	0.9036
PRR14	-0.151524	0.520619	0.145251	0.888282
PRR14L	0.0277168	0.719529	0.00402956	0.941594
PRR16	-0.00175635	0.993416	0.103775	0.998229
PRR18	0.126269	0.56756	0.45406	0.90088
PRR26	-0.273446	0.0385075	-0.136159	0.693548
PRR29	-0.405856	0.0752257	-0.253695	0.724336
PRR34	-0.360371	0.0449434	-0.123096	0.705718
PRR34-AS1	0.0630766	0.793326	-0.0218803	0.960721
PRR36	-0.0240988	0.932278	0.169642	0.988746
PRR5	-0.122821	0.714144	0.0254642	0.940523
PRR5L	0.00864376	0.968981	0.211438	0.995646
PRR7	-0.577056	0.00471263	-0.54152	0.616144
PRR7-AS1	-0.377893	0.100349	-0.181603	0.727969
PRRC1	0.0468781	0.782088	0.0577067	0.958089
PRRC2B	-0.111517	0.380204	0.0465116	0.83817
PRRC2C	-0.0162766	0.799962	0.0510388	0.962471
PRRG1	0.31253	0.0282509	0.278881	0.692457
PRRG3	0.0150209	0.939231	0.0225078	0.990057
PRRT2	0.0398711	0.825074	-0.019485	0.969478
PRRT3	-0.46623	0.0237682	-0.369445	0.684328
PRRT4	0.0743857	0.697219	-0.0774342	0.934946
PRRX1	0.258195	0.0921887	0.338199	0.724997
PRSS12	-0.115643	0.542628	-0.238677	0.894256
PRSS23	0.10869	0.632798	0.0153725	0.921602
PRSS3	-0.0601621	0.763236	-0.366866	0.954025
PRSS35	-0.162899	0.580921	-0.270128	0.9036
PRSS37	0.347028	0.182194	0.258757	0.771297
PRSS48	0.070631	0.699452	0.0986686	0.935791
PRSS53	0.122368	0.591235	0.0936691	0.905974
PRTFDC1	-0.0213532	0.91219	0.0414357	0.986662
PRTG	0.19213	0.480179	0.04274	0.872311
PRUNE1	0.0641569	0.74262	-0.0490281	0.946775
PRUNE2	0.00783405	0.914503	0.0312755	0.987212
PRX	-0.0920988	0.739854	0.327696	0.945894
PSAP	0.0295175	0.63796	-0.036963	0.922901
PSAPL1	-0.0847969	0.703274	0.0553371	0.936211
PSAT1	0.17584	0.136332	0.160284	0.7461
PSD	-0.281235	0.266435	0.0172937	0.797117
PSD2	-0.15995	0.318791	0.0483588	0.816323
PSD3	0.0694063	0.44634	-0.17785	0.863907
PSD4	-0.507432	0.0298747	-0.227125	0.693548
PSEN1	0.0509607	0.522427	0.178894	0.889017
PSEN2	-0.136571	0.472636	-0.208659	0.871439
PSENEN	0.385613	0.110854	0.0945367	0.73497
PSIP1	0.0546911	0.569203	-0.0597104	0.90088
PSKH1	0.13499	0.542014	0.307044	0.894256
PSMA1	0.502329	0.0113025	0.153477	0.65523
PSMA2	0.0912541	0.663565	-0.0504086	0.928509
PSMA3	0.51269	0.017549	0.211422	0.65523
PSMA3-AS1	0.0585071	0.615688	0.060261	0.91519
PSMA4	0.208807	0.372669	-0.0823431	0.836065
PSMA5	0.140853	0.525453	-0.0634834	0.890121
PSMA6	0.242571	0.215684	0.0505295	0.784494
PSMA7	0.0275833	0.85429	-0.0173439	0.975008
PSMB1	0.112606	0.370174	0.0051516	0.834904
PSMB10	-0.0392962	0.856655	0.0697723	0.975289
PSMB2	-0.0766466	0.544543	-0.186113	0.894256
PSMB4	0.327605	0.0142605	0.108702	0.65523
PSMB5	0.19479	0.198331	-0.0053741	0.776436
PSMB6	-0.101861	0.479111	-0.108688	0.872311
PSMB7	0.0868477	0.669861	-0.33879	0.929031
PSMC1	0.089444	0.693268	-0.00275718	0.933318
PSMC2	0.464896	0.00665041	0.124831	0.617956
PSMC3	0.131005	0.394404	0.0456212	0.843577
PSMC3IP	0.155725	0.591019	0.139098	0.905974
PSMC4	-0.040909	0.801847	-0.257233	0.962994
PSMC5	-0.047964	0.648662	-0.12057	0.925314
PSMC6	0.217816	0.316741	0.02955	0.815966
PSMD1	0.299443	0.0112582	0.0351991	0.65523
PSMD10	-0.166094	0.346128	-0.215018	0.824346
PSMD11	0.125719	0.231253	0.123701	0.792269
PSMD12	0.664536	6.05e-05	0.141462	0.616144
PSMD13	0.16668	0.220332	0.106317	0.786879
PSMD14	0.020548	0.922438	-0.156372	0.987623
PSMD2	0.120649	0.111455	0.000918843	0.736598
PSMD3	-0.13625	0.362152	-0.110595	0.829183
PSMD4	0.0730179	0.544282	-0.0114885	0.894256
PSMD5	0.116428	0.470918	0.00448186	0.871107
PSMD5-AS1	-0.159285	0.537181	-0.0551439	0.893344
PSMD6	0.224318	0.253926	-0.031274	0.795142
PSMD6-AS2	0.0968656	0.673384	-0.101756	0.929031
PSMD7	0.0519132	0.6458	0.0261362	0.924379
PSMD8	-0.124961	0.365256	-0.306367	0.830526
PSMD9	0.0276916	0.903603	-0.00798607	0.98536
PSME1	-0.291791	0.123728	-0.0647016	0.743707
PSME2	0.215847	0.34267	0.0616286	0.823739
PSME3	0.132922	0.241205	0.0676694	0.792332
PSME4	0.27937	0.00414991	0.254975	0.616144
PSMF1	0.105853	0.339623	0.0153233	0.823159
PSMG1	-0.0713212	0.707	-0.226404	0.938275
PSMG2	0.0256311	0.894521	-0.216836	0.984408
PSMG3	-0.269673	0.215607	-0.375591	0.784494
PSMG3-AS1	-0.233256	0.254279	-0.0877491	0.795142
PSMG4	-0.0144937	0.938484	0.191875	0.989999
PSPC1	0.112811	0.195994	0.0288707	0.776436
PSPH	0.20273	0.324063	0.126408	0.818713
PSRC1	-0.205374	0.150583	-0.0160977	0.752849
PSTK	0.564083	0.0181918	0.400327	0.65523
PSTPIP1	-0.579277	0.0190036	-0.140843	0.65523
PSTPIP2	0.418038	0.105552	0.334239	0.73497
PTAFR	-0.0697254	0.73783	-0.00324393	0.944969
PTAR1	-0.0136441	0.896392	-0.0118369	0.984832
PTBP1	-0.26076	0.16483	0.0864329	0.755046
PTBP2	0.07379	0.624378	-0.113173	0.919212
PTBP3	-0.139969	0.341151	-0.183393	0.823336
PTCD2	-0.225325	0.310353	-0.165846	0.815583
PTCD3	0.0622752	0.397054	0.0161701	0.844137
PTCH1	-0.10868	0.428062	-0.00385224	0.853697
PTCH2	0.0948594	0.702939	0.0305035	0.936211
PTCHD1	0.0842162	0.636173	-0.0181001	0.922408
PTCHD4	0.0101312	0.959905	-0.00115774	0.99358
PTCSC3	-0.166991	0.493454	0.0222452	0.878689
PTDSS1	0.355049	0.019024	-0.00978377	0.65523
PTDSS2	-0.344248	0.145194	-0.0419342	0.751924
PTEN	0.0471403	0.640519	-0.0631165	0.923751
PTENP1	0.520336	0.0248396	0.140137	0.691683
PTER	0.268787	0.198894	-0.207036	0.776436
PTGDR2	-0.203608	0.536482	-0.0590991	0.893344
PTGDS	-0.238629	0.338064	0.260111	0.823159
PTGER3	-0.105835	0.698415	-0.2856	0.935405
PTGER4	0.0284949	0.88141	0.215532	0.981691
PTGES	-0.149323	0.561466	-0.0227665	0.900284
PTGES2	-0.350853	0.114487	-0.109859	0.739781
PTGES3	0.0850779	0.589754	0.0136296	0.905433
PTGES3L	0.150282	0.559518	0.0688572	0.899314
PTGFRN	-0.0168068	0.904069	-0.0190469	0.98536
PTGIS	0.0387268	0.869509	0.0810358	0.978046
PTGR1	0.18901	0.320629	-0.0896132	0.817473
PTGR2	0.169341	0.39928	0.189314	0.844723
PTGS1	-0.332238	0.159717	-0.119651	0.753301
PTGS2	0.0490958	0.852429	-0.135356	0.975008
PTH1R	-0.562083	0.0306419	0.00625888	0.693548
PTH2R	0.0690777	0.808641	-0.269388	0.965075
PTHLH	0.0473182	0.810215	0.0144493	0.965583
PTK2	-0.0340493	0.58014	0.0303933	0.9036
PTK2B	-0.103668	0.356662	-0.253962	0.825829
PTK6	-0.252377	0.346978	0.181155	0.825034
PTK7	-0.0844933	0.7071	-0.13901	0.938275
PTMA	-0.101929	0.280152	0.180415	0.798897
PTMS	-0.235249	0.23041	-0.108361	0.792269
PTN	0.0629229	0.607149	0.183164	0.912056
PTOV1	-0.0440634	0.840078	0.1514	0.973556
PTOV1-AS2	-0.0538024	0.8025	0.0607699	0.963065
PTP4A1	0.310184	0.105351	0.0579124	0.73497
PTP4A2	-0.179525	0.0398098	0.132105	0.693548
PTPA	-0.0843507	0.367742	0.0494366	0.832935
PTPDC1	0.00561467	0.96699	0.13121	0.995137
PTPMT1	0.0513278	0.822628	-0.105238	0.968526
PTPN1	-0.263246	0.0630874	-0.107856	0.724336
PTPN11	-0.107613	0.0715988	0.0217465	0.724336
PTPN12	-0.146051	0.158686	-0.0633855	0.753233
PTPN13	-0.138634	0.14228	0.00138964	0.750618
PTPN14	0.221117	0.0208487	0.183937	0.666489
PTPN18	-0.090903	0.575619	0.0681804	0.902754
PTPN2	-0.0666724	0.707301	-0.1905	0.938275
PTPN20	0.366971	0.187444	0.125649	0.772982
PTPN21	-0.183388	0.185544	0.0636587	0.772982
PTPN23	-0.0987677	0.589539	0.122371	0.905433
PTPN3	-0.0220239	0.898623	-0.32533	0.98536
PTPN4	0.0209941	0.821298	-0.142037	0.968188
PTPN5	0.0157434	0.916753	-0.0945184	0.987246
PTPN6	-0.294669	0.31071	-0.0991263	0.815583
PTPN7	-0.291833	0.232587	-0.239056	0.792269
PTPN9	-0.0251465	0.831506	0.0821535	0.971033
PTPRA	0.167756	0.0047995	0.056744	0.616144
PTPRB	0.0949491	0.38555	0.204096	0.839234
PTPRC	0.360251	0.103908	0.419517	0.730453
PTPRD	0.127371	0.0812648	0.102292	0.724336
PTPRD-AS1	-0.192945	0.354314	-0.265077	0.825212
PTPRE	-0.0469395	0.644909	-0.0432759	0.924374
PTPRF	-0.222141	0.121988	-0.0496295	0.743707
PTPRG	0.000975702	0.991333	0.0405451	0.997904
PTPRG-AS1	-0.0539131	0.806585	-0.217811	0.964025
PTPRH	0.263377	0.303117	0.269348	0.811318
PTPRJ	-0.0478228	0.569874	0.0523161	0.90088
PTPRK	0.508143	0.0245537	0.201711	0.691683
PTPRM	0.0915412	0.221021	0.0931285	0.78774
PTPRN	-0.133675	0.461214	-0.112342	0.869026
PTPRN2	-0.1425	0.261035	-0.103822	0.797117
PTPRO	0.143571	0.34533	-0.323076	0.824338
PTPRQ	0.287904	0.172323	0.190851	0.759536
PTPRR	0.401176	0.0383903	-0.0656943	0.693548
PTPRS	-0.139987	0.344508	0.0611997	0.824309
PTPRT	0.0451662	0.546558	-0.15155	0.894256
PTPRU	-0.255377	0.127656	-0.118926	0.74498
PTPRZ1	0.0740816	0.471558	0.135077	0.871137
PTRF	-0.25272	0.159406	0.201543	0.753301
PTRH2	-0.0330974	0.876215	-0.116642	0.979816
PTRHD1	-0.497988	0.0745189	-0.33544	0.724336
PTS	-0.095881	0.68574	-0.302237	0.931495
PTTG1	-0.273491	0.303246	-0.147091	0.811318
PTTG1IP	-0.00638841	0.957089	0.155407	0.993069
PUDP	-0.0214699	0.93314	-0.0209071	0.988746
PUM1	-0.0457981	0.438219	-0.0679259	0.858644
PUM2	-0.0457292	0.578829	-0.070486	0.903536
PUM3	0.16296	0.395248	0.0439548	0.844067
PURA	-0.204252	0.0175265	-0.0952208	0.65523
PURB	0.0823354	0.392201	-0.0640893	0.843357
PURG	0.0445761	0.769779	-0.240754	0.955237
PUS1	-0.315626	0.188505	-0.206731	0.774223
PUS10	-0.0244155	0.890594	-0.163507	0.984253
PUS3	0.565592	0.0211393	0.33255	0.666602
PUS7	-0.115696	0.505752	-0.224756	0.883947
PUS7L	0.125632	0.462487	-0.0744419	0.869439
PUSL1	0.497821	0.067537	0.41177	0.724336
PVR	-0.0569764	0.673941	-0.0913084	0.929031
PVRIG	-0.489865	0.00243369	-0.0391245	0.616144
PVT1	0.0214694	0.919807	0.039455	0.987409
PWAR1	-0.01868	0.913563	-0.169334	0.987152
PWAR4	-0.267691	0.308951	-0.170004	0.814491
PWAR5	0.226336	0.0374071	-0.0226606	0.693548
PWARSN	0.206888	0.0140377	0.026604	0.65523
PWP1	0.355009	0.0721829	0.0612377	0.724336
PWRN1	0.428139	0.0704308	0.397697	0.724336
PWRN2	0.190244	0.419099	0.202116	0.852106
PWRN3	0.295253	0.226227	0.448559	0.791435
PWWP2A	0.0606274	0.527401	0.138618	0.890853
PWWP2B	-0.599344	0.00305572	-0.477751	0.616144
PXDC1	-0.199021	0.317517	0.177473	0.816031
PXDN	0.0223694	0.93223	0.17119	0.988746
PXDNL	0.0131251	0.951158	-0.0435924	0.99155
PXK	0.197568	0.103361	0.338657	0.730453
PXMP2	0.316784	0.205839	0.277708	0.778876
PXMP4	0.115806	0.469995	0.179822	0.870914
PXN	-0.188787	0.350636	0.145954	0.82514
PXYLP1	0.113308	0.491496	-0.0861284	0.876769
PYCR1	-0.302021	0.276319	-0.233219	0.797117
PYCR2	-0.124122	0.461652	0.130778	0.869026
PYGB	-0.129771	0.292409	-0.0241077	0.806518
PYGL	-0.195154	0.341925	-0.109848	0.823739
PYGM	-0.0344174	0.8581	0.219537	0.975345
PYGO1	-0.132579	0.483587	-0.172523	0.87335
PYGO2	0.0877264	0.524877	0.165001	0.890121
PYM1	0.139985	0.569297	0.0075829	0.90088
PYROXD1	0.332935	0.122445	0.234334	0.743707
PYROXD2	-0.142862	0.493639	0.105752	0.878714
PZP	-0.295517	0.109709	-0.304241	0.73497
QARS	-0.283755	0.0284947	-0.179818	0.692457
QDPR	-0.139405	0.275757	0.10892	0.797117
QKI	0.0624855	0.480949	0.177975	0.872311
QPCT	0.237948	0.424223	-0.143937	0.853697
QPCTL	0.451862	0.0869861	0.443564	0.724695
QPRT	0.518621	0.0735642	0.285039	0.724336
QRFPR	-0.334864	0.119489	-0.215343	0.741036
QRICH1	-0.0405914	0.698581	-0.151814	0.935469
QRICH2	0.0340153	0.852152	0.165236	0.975008
QRSL1	-0.0355691	0.857229	-0.116266	0.975345
QSER1	-0.092507	0.305033	-0.0325034	0.812257
QSOX1	-0.0380805	0.848607	0.0667664	0.974882
QSOX2	-0.0408791	0.792843	-0.0929752	0.960373
QTRT1	-0.115634	0.620916	0.0579019	0.917391
QTRT2	0.264262	0.260528	0.111449	0.796745
R3HCC1	-0.169389	0.389184	0.083548	0.841608
R3HCC1L	-0.0753013	0.561141	0.00678743	0.900196
R3HDM1	0.0552241	0.564352	-0.165514	0.90088
R3HDM2	-0.0691937	0.375178	-0.00937036	0.837331
R3HDM4	-0.216955	0.333493	0.235672	0.823159
RAB10	0.0274901	0.784094	0.0062318	0.958653
RAB11A	0.234012	0.0866296	-0.0394659	0.724336
RAB11B	-0.281827	0.311892	-0.045254	0.815583
RAB11FIP1	0.280302	0.237892	0.155375	0.792332
RAB11FIP2	0.00315836	0.97843	-0.144346	0.995807
RAB11FIP3	-0.305369	0.293997	-0.207784	0.80767
RAB11FIP4	-0.195991	0.10542	0.0322904	0.73497
RAB11FIP5	-0.168107	0.236788	-0.0832636	0.792332
RAB12	0.287984	0.0611174	0.0536038	0.724336
RAB13	0.125966	0.546425	0.29552	0.894256
RAB14	0.119856	0.249886	0.00617832	0.794237
RAB15	-0.206203	0.0415637	-0.270169	0.693548
RAB18	0.226227	0.0718105	-0.012976	0.724336
RAB1A	0.0340921	0.786757	-0.108599	0.959175
RAB1B	-0.0821101	0.567446	0.0459248	0.90088
RAB20	0.191179	0.413166	0.064293	0.849585
RAB21	0.0415488	0.761559	-0.0764636	0.953331
RAB22A	0.0568522	0.515445	-0.0954149	0.887513
RAB23	0.0217674	0.899816	-0.0239124	0.98536
RAB24	0.077436	0.673838	-0.0607423	0.929031
RAB26	0.0914702	0.680766	0.0993108	0.930445
RAB27A	-0.0544141	0.807146	-0.108563	0.964351
RAB27B	0.129363	0.510469	-0.347019	0.886043
RAB28	0.023319	0.891903	0.0112388	0.984253
RAB29	-0.130793	0.442419	-0.0461602	0.861501
RAB2A	0.196466	0.149615	-0.126444	0.752105
RAB2B	0.145645	0.401565	-0.054198	0.844954
RAB30	0.0711074	0.509602	-0.0281028	0.885754
RAB30-AS1	-0.062759	0.776618	0.0381761	0.957037
RAB31	-0.0191317	0.823727	0.140949	0.968706
RAB33A	0.355002	0.082248	0.225689	0.724336
RAB33B	0.283081	0.13477	0.0589768	0.7461
RAB34	0.122429	0.594075	0.291459	0.906673
RAB35	0.0574216	0.774082	0.0865531	0.956677
RAB36	-0.0397738	0.852981	-0.0233196	0.975008
RAB37	-0.0414354	0.840869	-0.0561882	0.973556
RAB39A	0.0857306	0.73927	-0.21188	0.945719
RAB39B	-0.0077351	0.970399	-0.312374	0.995662
RAB3A	0.167736	0.304805	-0.20369	0.812073
RAB3B	0.0235752	0.908407	-0.1419	0.985796
RAB3C	0.271895	0.0921106	-0.352638	0.724997
RAB3D	-0.299695	0.0490164	-0.106125	0.70819
RAB3GAP1	0.0519324	0.577637	-0.0412736	0.902845
RAB3GAP2	0.0613412	0.668356	-0.113439	0.929031
RAB3IL1	-0.454927	0.114364	-0.16435	0.739781
RAB3IP	-0.0267129	0.796856	0.18673	0.962095
RAB40A	0.189455	0.523004	-7.88e-05	0.889113
RAB40B	-0.0976792	0.44271	0.0999364	0.861644
RAB40C	-0.355413	0.17275	-0.233501	0.759536
RAB41	0.0778557	0.765268	0.270225	0.954781
RAB4A	0.204572	0.182493	0.0895529	0.771924
RAB5A	-0.0936611	0.546203	-0.221956	0.894256
RAB5B	-0.0907829	0.141412	-0.0816815	0.749703
RAB5C	-0.0243397	0.848483	0.00978447	0.974882
RAB6A	0.222849	0.0265061	-3.27e-05	0.691683
RAB6B	0.063164	0.389576	-0.204212	0.841608
RAB6C	0.254451	0.249654	0.214048	0.794237
RAB7A	0.21528	0.0384375	0.0910639	0.693548
RAB8A	-0.0291363	0.863362	0.0448829	0.977186
RAB8B	0.0379439	0.74252	-0.0752526	0.946775
RAB9A	-0.0462827	0.843582	-0.09815	0.974132
RAB9B	0.282795	0.144383	-0.197382	0.751924
RABAC1	-0.016121	0.942374	-0.0842602	0.990057
RABEP1	0.0994958	0.166786	0.058235	0.755264
RABEP2	-0.227929	0.34039	-0.0536476	0.823244
RABEPK	0.332854	0.0974854	0.0497144	0.726657
RABGAP1	0.00924412	0.887786	-0.00753273	0.983484
RABGAP1L	0.14083	0.150496	-0.0891136	0.752775
RABGEF1	0.164057	0.141135	0.128913	0.749703
RABGGTA	-0.244381	0.212596	-0.281819	0.782186
RABGGTB	-0.0998226	0.591067	-0.131631	0.905974
RABIF	0.290036	0.18793	-0.00383257	0.773277
RABL2A	-0.108128	0.66359	-0.10384	0.928509
RABL2B	0.00829583	0.968336	-0.20497	0.995393
RABL3	0.160088	0.312253	0.0115962	0.815583
RABL6	-0.124763	0.539797	0.0452755	0.893895
RAC1	0.0499509	0.572761	0.0627735	0.901867
RAC3	-0.315951	0.250413	-0.147928	0.794466
RACGAP1	0.134806	0.511055	-0.0543741	0.886375
RACGAP1P	0.483689	0.0407354	0.439738	0.693548
RACK1	-0.114097	0.176118	0.0303449	0.763472
RAD1	0.0923952	0.586162	-0.113007	0.905277
RAD18	-0.145944	0.514502	-0.14616	0.88714
RAD21	0.10402	0.17439	0.0240035	0.762013
RAD23A	-0.10217	0.481476	0.046233	0.872311
RAD23B	0.262687	0.0124087	0.0382465	0.65523
RAD50	-0.0103339	0.921723	-0.0782774	0.987623
RAD51-AS1	0.113228	0.640774	0.00708877	0.923751
RAD51AP2	-0.000849098	0.997306	0.0210865	0.999439
RAD51B	0.134094	0.522385	0.358089	0.889017
RAD51C	0.338772	0.110718	0.219188	0.73497
RAD51D	0.0173259	0.922511	0.0529018	0.987623
RAD52	-0.236461	0.0490422	-0.0919442	0.70819
RAD54B	-0.0859001	0.630893	-0.122958	0.920404
RAD54L	-0.463137	0.0211769	-0.394129	0.666602
RAD54L2	-0.112568	0.198596	-0.0159758	0.776436
RAD9A	-0.340426	0.184073	-0.248185	0.772982
RAD9B	0.0342147	0.894567	0.191524	0.984408
RADIL	0.0917038	0.739491	0.242824	0.945765
RAE1	0.106948	0.51308	-0.0559873	0.886995
RAET1E	0.629	0.00389244	0.565011	0.616144
RAF1	0.0338488	0.692632	0.0164846	0.933132
RAG1	0.137023	0.513071	0.0155379	0.886995
RAI1	-0.287686	0.279641	-0.0699172	0.798246
RAI1-AS1	-0.0146724	0.951769	0.0120224	0.991619
RAI14	-0.0620799	0.703736	0.194775	0.936484
RAI2	-0.109522	0.63888	-0.192684	0.923484
RALA	0.0704271	0.616629	0.0993094	0.91519
RALB	-0.00119175	0.991548	-0.134165	0.997992
RALBP1	-0.0677089	0.48613	-0.0427525	0.87386
RALGAPA1	-0.0756886	0.381922	0.0575115	0.83817
RALGAPA1P1	0.0308659	0.728038	0.0394359	0.942586
RALGAPA2	-0.0356051	0.683482	0.039654	0.930942
RALGAPB	0.0775388	0.397297	-0.0354776	0.844137
RALGDS	-0.352612	0.0866187	0.0946034	0.724336
RALGPS1	0.00579236	0.940673	0.0138461	0.990057
RALGPS2	0.327091	0.0764648	-0.0288074	0.724336
RALY	-0.0330602	0.798608	0.208683	0.962192
RALYL	0.256247	0.105689	-0.0695932	0.73497
RAMP1	-0.0927684	0.721041	0.180094	0.941594
RAMP2-AS1	-0.0527454	0.800225	0.0233712	0.962553
RAMP3	-0.101992	0.741723	0.0532978	0.946567
RAN	0.182315	0.218363	-0.107723	0.785759
RANBP1	0.0910771	0.681867	0.0274923	0.930706
RANBP10	0.0570744	0.745991	0.260608	0.948151
RANBP17	0.354881	0.133674	0.352675	0.7461
RANBP2	0.232025	0.00883921	0.0258651	0.65523
RANBP3	-0.122135	0.414933	0.0794175	0.850666
RANBP3L	-0.0337048	0.795447	-0.114496	0.961462
RANBP6	0.353997	0.0563184	0.0439735	0.713648
RANBP9	0.231473	0.0250524	0.000124928	0.691683
RANGAP1	-0.19096	0.268226	-0.1049	0.797117
RAP1A	0.0965923	0.548128	0.0318783	0.895047
RAP1B	0.19231	0.368018	-0.00448807	0.833102
RAP1GAP	-0.220608	0.176583	-0.113219	0.763472
RAP1GAP2	-0.107756	0.35444	-0.0911116	0.825243
RAP1GDS1	0.399133	0.00634451	0.171437	0.616144
RAP2A	0.0555719	0.60077	-0.102045	0.909432
RAP2B	-0.11935	0.457213	-0.224136	0.867797
RAP2C	0.193813	0.318341	0.0357402	0.816115
RAP2C-AS1	0.00898628	0.975359	0.143728	0.995662
RAPGEF1	-0.253655	0.072114	0.0420513	0.724336
RAPGEF2	0.0375457	0.594465	-0.0645475	0.906825
RAPGEF3	-0.116162	0.592465	0.299937	0.905974
RAPGEF4	0.0156954	0.878644	-0.038028	0.980468
RAPGEF4-AS1	-0.25141	0.382903	-0.228418	0.83817
RAPGEF5	0.0900246	0.237232	-0.027153	0.792332
RAPGEF6	0.216247	0.0334742	0.124868	0.693548
RAPGEFL1	-0.193726	0.0967193	-0.173405	0.726657
RAPH1	-0.0268838	0.80993	-0.124948	0.965583
RARA	-0.287745	0.161406	-0.282812	0.754722
RARB	-0.0799676	0.658911	-0.279787	0.928023
RARG	-0.139419	0.595175	0.087633	0.907259
RARRES1	0.0635863	0.756831	-0.245128	0.950884
RARRES2	0.292746	0.2681	0.482657	0.797117
RARRES3	-0.0448867	0.843749	-0.118928	0.974132
RARS	0.0264801	0.854158	-0.086423	0.975008
RARS2	-0.174824	0.322402	-0.245183	0.818497
RASA1	0.144282	0.112078	-0.012631	0.736908
RASA2	0.0518551	0.724814	-0.0376774	0.941594
RASA3	-0.12144	0.364814	0.0223153	0.830013
RASA4CP	-0.193743	0.481218	-0.0569949	0.872311
RASAL1	-0.1597	0.391132	0.0199835	0.842548
RASAL2	0.0472987	0.568121	-0.0831526	0.90088
RASAL3	0.148263	0.578254	0.360614	0.903287
RASD1	-0.188309	0.222272	-0.291928	0.788611
RASD2	-0.0819975	0.588555	0.0789767	0.905391
RASEF	-0.249527	0.360758	-0.448357	0.82812
RASGEF1A	-0.413838	0.00570202	-0.295912	0.616144
RASGEF1B	0.2745	0.285171	0.230161	0.801521
RASGEF1C	-0.302991	0.201631	-0.141417	0.776436
RASGRF1	0.00679771	0.9509	-0.0919029	0.99155
RASGRF2	0.195423	0.033095	-0.0590844	0.693548
RASGRP1	0.0467571	0.758111	-0.214596	0.951654
RASGRP2	-0.16051	0.466735	-0.0241965	0.869782
RASGRP3	0.0476056	0.820803	0.429097	0.968107
RASGRP4	0.0217349	0.921163	0.0826826	0.987494
RASIP1	0.0867864	0.723517	0.216545	0.941594
RASL10A	-0.0984729	0.734871	-0.0958604	0.943789
RASL10B	-0.309823	0.1291	-0.186491	0.7461
RASL11B	0.309069	0.259078	0.00805793	0.795934
RASL12	0.187782	0.323609	0.471461	0.818713
RASSF1	0.0218973	0.90096	0.248907	0.98536
RASSF2	-0.204109	0.015068	0.245298	0.65523
RASSF3	-0.173593	0.332291	-0.0364361	0.823159
RASSF4	-0.186595	0.183488	0.0427643	0.772982
RASSF5	-0.0594435	0.695397	-0.140219	0.933941
RASSF8	-0.0944245	0.513832	-0.000777375	0.886995
RASSF8-AS1	0.50971	0.0340711	0.269152	0.693548
RAVER1	-0.138975	0.537388	0.0582976	0.893344
RAVER2	0.233046	0.146605	0.0754973	0.751924
RB1	0.155713	0.238138	0.0786396	0.792332
RB1CC1	-0.0336725	0.668225	-0.119552	0.929031
RBAK	0.299791	0.0507061	0.163296	0.70819
RBBP4	0.0352316	0.687678	-0.0916938	0.931574
RBBP5	0.0454211	0.747441	-0.211239	0.94858
RBBP6	-0.115226	0.211265	-0.103752	0.781223
RBBP7	0.235953	0.0832237	0.0743486	0.724336
RBBP8	-0.167215	0.274034	-0.104703	0.797117
RBBP9	0.195157	0.296791	-0.0339596	0.80767
RBCK1	0.0253018	0.899579	0.340217	0.98536
RBFA	0.103218	0.441072	0.105642	0.8605
RBFADN	0.231022	0.285315	0.138384	0.801521
RBFOX1	0.0110894	0.906848	-0.256345	0.985796
RBFOX2	0.249837	0.316377	0.0423058	0.815966
RBFOX3	-0.15557	0.379568	-0.029399	0.83817
RBKS	0.0359723	0.832224	-0.0150863	0.971033
RBL1	-0.0828435	0.656951	-0.0103798	0.928023
RBL2	-0.0383715	0.73384	-0.0490049	0.943666
RBM10	0.0157994	0.925792	0.0456094	0.988132
RBM11	0.319489	0.270207	0.147541	0.797117
RBM12	0.0345532	0.77726	-0.0199797	0.957148
RBM12B	0.114778	0.304533	0.126104	0.81201
RBM12B-AS1	-0.210018	0.374908	-0.092152	0.837159
RBM14	-0.278403	0.0383515	-0.0850738	0.693548
RBM15	0.165193	0.197739	0.12859	0.776436
RBM15B	-0.0242923	0.876908	0.0128474	0.979836
RBM17	-0.0210323	0.86461	0.145804	0.977306
RBM18	-0.216848	0.279705	-0.380595	0.798279
RBM19	-0.0710003	0.602325	0.166511	0.910363
RBM20	0.23016	0.26803	0.243392	0.797117
RBM22	0.0474452	0.718554	0.00284857	0.941594
RBM23	-0.276083	0.0668388	-0.214986	0.724336
RBM24	-0.0172648	0.942896	-0.149133	0.990057
RBM25	0.0525298	0.536147	0.0111101	0.893344
RBM26	0.0990083	0.334392	-0.0407498	0.823159
RBM26-AS1	-0.193538	0.47391	-0.256329	0.871439
RBM27	0.177585	0.122897	0.105224	0.743707
RBM28	0.035478	0.780447	0.0302086	0.957728
RBM3	0.266521	0.199924	0.109872	0.776436
RBM33	-0.0362327	0.711046	0.0639435	0.940179
RBM34	0.149523	0.393339	0.0139834	0.843577
RBM38	-0.275356	0.262535	0.0202644	0.797117
RBM39	0.0971969	0.191732	0.0758064	0.776436
RBM4	-0.110295	0.554734	-0.191451	0.897443
RBM41	0.0433744	0.673641	0.0140322	0.929031
RBM42	0.275161	0.200907	0.265633	0.776436
RBM43	-0.0901602	0.737684	-0.128075	0.944969
RBM45	-0.0429236	0.851246	-0.20166	0.974882
RBM47	0.00794038	0.972197	0.0581407	0.995662
RBM48	0.0843908	0.592879	0.0475741	0.905974
RBM4B	-0.270581	0.0572855	-0.206172	0.714718
RBM5	0.0588087	0.544706	0.066086	0.894256
RBM5-AS1	-0.382476	0.0670203	-0.452916	0.724336
RBM6	-0.0249489	0.781025	0.0987181	0.957805
RBM7	-0.0421525	0.865808	-0.0885562	0.977408
RBM8A	-0.132225	0.325099	-0.0823953	0.819036
RBMS1	0.0657077	0.640974	0.0808088	0.923751
RBMS2	-0.233464	0.0578264	0.0713682	0.716726
RBMS3	0.0935608	0.59473	0.218618	0.906959
RBMX	0.191664	0.0821382	0.166146	0.724336
RBMX2	0.114483	0.544538	0.137698	0.894256
RBMXL1	-0.0429606	0.709276	-0.00405505	0.939458
RBP1	0.136831	0.508685	0.0937673	0.885204
RBP2	-0.00327459	0.98859	-0.104552	0.997418
RBP4	-0.0316681	0.88215	-0.414312	0.981775
RBP5	0.217418	0.296882	0.235573	0.80767
RBPJ	-0.0234823	0.792634	0.0144591	0.960347
RBPMS	-0.213225	0.2634	0.0299403	0.797117
RBSN	0.0884698	0.31587	0.129364	0.815689
RBX1	-0.00417091	0.982377	-0.146988	0.996782
RC3H1	0.101875	0.287848	0.0375946	0.802128
RC3H2	0.115283	0.276314	-0.0332478	0.797117
RCAN1	0.217228	0.0497508	0.218377	0.70819
RCAN2	0.226734	0.0762597	-0.122193	0.724336
RCAN3	0.031935	0.894093	0.149903	0.984408
RCBTB1	-0.155531	0.0650387	-0.119223	0.724336
RCBTB2	0.0435763	0.831897	-0.0997132	0.971033
RCC1	-0.0660035	0.818717	0.188451	0.96758
RCC1L	-0.0955416	0.566317	0.0942176	0.90088
RCC2	0.128658	0.406324	0.0795942	0.846688
RCCD1	0.189591	0.385551	0.0143904	0.839234
RCE1	-0.36361	0.132795	-0.270968	0.7461
RCHY1	0.0346183	0.857778	-0.157863	0.975345
RCL1	0.168992	0.279513	0.0184846	0.79803
RCN1	0.359216	0.0452205	0.141143	0.705718
RCN2	0.128654	0.410078	-0.101161	0.848106
RCN3	-0.347928	0.184788	-0.075566	0.772982
RCOR1	-0.156973	0.347039	-0.089302	0.825034
RCOR2	-0.0418607	0.890902	-0.216131	0.984253
RCOR3	0.0180385	0.883572	-0.11271	0.981775
RCSD1	0.0727405	0.780814	0.185581	0.957728
RCVRN	-0.406838	0.0939392	-0.460819	0.724997
RDH10	-0.232713	0.242525	-0.0760303	0.792332
RDH11	0.0088252	0.942882	-0.15823	0.990057
RDH16	-0.0699305	0.729078	0.0651782	0.942844
RDX	-0.0659886	0.558614	0.14063	0.898744
REC114	0.0470581	0.863023	0.11082	0.977186
REC8	-0.14026	0.518773	-0.0256394	0.888282
RECK	-0.0613131	0.755969	0.0260322	0.950884
RECQL	0.290074	0.201253	0.194395	0.776436
RECQL4	0.0936829	0.744485	0.229249	0.947571
RECQL5	0.205623	0.254049	0.199221	0.795142
REEP1	0.216498	0.179675	-0.195306	0.766591
REEP2	-0.162881	0.436831	-0.0142242	0.857899
REEP3	0.0417165	0.762028	0.18044	0.953431
REEP4	-0.461288	0.0968722	-0.308673	0.726657
REEP5	0.251488	0.0120448	-0.0698677	0.65523
REEP6	-0.122364	0.687323	-0.0978175	0.931574
REL	0.0362637	0.816885	0.0596964	0.967181
RELA	-0.288682	0.148836	0.00846807	0.751935
RELL1	0.176763	0.165254	0.321546	0.755046
RELL2	0.102999	0.704526	0.126135	0.936576
RELN	0.208611	0.332026	-0.0460011	0.823159
RELT	-0.377044	0.0536242	-0.0860354	0.70819
RENBP	0.354695	0.0698532	0.653824	0.724336
REP15	0.260148	0.295512	0.0842874	0.80767
REPIN1	-0.0558857	0.664827	0.0851954	0.928509
REPS1	-0.183141	0.100132	-0.173474	0.727572
REPS2	0.0564441	0.506861	-0.158834	0.884335
RER1	0.234631	0.0060717	0.213105	0.616144
RERE	-0.0885766	0.24799	-0.0358183	0.793283
RERG	-0.139002	0.583423	-0.251763	0.904182
REST	-0.16238	0.308911	0.0351516	0.814491
RET	0.0904521	0.680859	-0.173609	0.930472
RETSAT	-0.181512	0.303242	-0.0307217	0.811318
REV1	0.202793	0.0394914	0.126735	0.693548
REV3L	0.0416188	0.606034	0.0128567	0.911248
REXO1	-0.559172	0.0468226	-0.167701	0.70819
REXO2	-0.208898	0.341161	-0.205027	0.823336
REXO4	-0.398004	0.0173787	-0.250847	0.65523
RFC1	-0.0747455	0.408867	-0.0914396	0.848106
RFC2	0.000442951	0.998248	-0.0247402	0.999439
RFC3	0.117014	0.660949	-0.139201	0.928023
RFC4	0.0146553	0.953531	-0.0689514	0.992412
RFC5	0.213747	0.19721	0.0196787	0.776436
RFESD	0.321069	0.165817	0.119383	0.755264
RFFL	-0.0470325	0.80601	0.0862743	0.963927
RFK	0.0909043	0.588922	-0.186078	0.905433
RFLNB	-0.0464609	0.821944	0.263053	0.968411
RFNG	0.194752	0.436518	0.232808	0.857612
RFPL1S	0.0124511	0.929038	-0.3148	0.988132
RFPL2	-0.329297	0.240656	-0.428557	0.792332
RFT1	-0.115705	0.400287	-0.099192	0.844723
RFTN1	-0.0301921	0.823437	0.00757873	0.968609
RFTN2	-0.0502074	0.678276	0.138041	0.929835
RFWD2	0.200779	0.144632	0.08469	0.751924
RFWD3	0.327621	0.120613	0.186546	0.741163
RFX1	-0.0744902	0.790435	0.117609	0.959841
RFX2	0.131211	0.658955	0.1906	0.928023
RFX3	0.175777	0.130785	-0.00535484	0.7461
RFX3-AS1	0.395106	0.138316	0.355067	0.7461
RFX4	-0.00237886	0.9858	0.151462	0.99716
RFX5	0.0471637	0.755054	0.0284425	0.950884
RFX7	0.181578	0.133089	0.0809643	0.7461
RFX8	-0.110267	0.560727	-0.155514	0.899962
RFXANK	-0.168417	0.475944	-0.232409	0.872311
RFXAP	0.046217	0.827627	-0.248516	0.969887
RGAG1	0.0344404	0.872057	-0.114174	0.978913
RGAG4	0.026708	0.836974	0.135513	0.97254
RGCC	-0.0565279	0.70784	0.0174418	0.938365
RGL1	0.139377	0.132045	0.0721677	0.7461
RGL3	-0.478735	0.0515799	-0.128383	0.70819
RGL4	-0.141918	0.369768	-0.00158301	0.834726
RGMA	-0.349738	0.127299	0.0813666	0.74498
RGMB	-0.024587	0.847535	-0.0933832	0.974761
RGN	0.0770374	0.668194	0.120094	0.929031
RGP1	-0.426865	0.0185188	-0.342867	0.65523
RGPD4	0.394855	0.141939	0.164761	0.750586
RGPD5	0.265659	0.297277	-0.057359	0.80767
RGPD8	0.0106229	0.962361	-0.178039	0.994103
RGR	0.396596	0.154105	0.32652	0.753022
RGS1	0.239358	0.528494	0.140632	0.890853
RGS10	-0.0709831	0.798111	-0.036652	0.962192
RGS11	-0.0187764	0.941506	0.355917	0.990057
RGS12	-0.262422	0.13388	-0.0390425	0.7461
RGS14	-0.332248	0.251902	-0.218286	0.795142
RGS16	0.161708	0.570975	0.200473	0.900996
RGS17	-0.254467	0.281062	-0.171814	0.799475
RGS19	-0.222664	0.431881	0.0523327	0.855147
RGS2	0.33076	0.202921	-0.0797983	0.776436
RGS20	0.0993773	0.675125	0.14465	0.929031
RGS22	0.444526	0.03886	0.238537	0.693548
RGS3	-0.237573	0.136973	0.0482434	0.7461
RGS4	0.116067	0.406699	-0.291271	0.846688
RGS5	0.0560907	0.713191	0.131438	0.940497
RGS6	0.0252713	0.797852	-0.0501125	0.962192
RGS7	0.15391	0.31168	-0.128893	0.815583
RGS7BP	0.0565569	0.608745	-0.207118	0.912541
RGS8	-0.119857	0.637593	-0.317884	0.922718
RGS9	0.0686736	0.786168	0.135593	0.959175
RHBDD1	0.194634	0.215088	0.347637	0.784494
RHBDD2	0.0675807	0.612394	0.0470857	0.913117
RHBDD3	-0.00804047	0.977337	0.192756	0.995662
RHBDF1	-0.165037	0.518804	0.159781	0.888282
RHBDF2	-0.221896	0.24572	0.233246	0.792956
RHBDL1	-0.404416	0.20866	-0.30907	0.778911
RHBDL2	-0.150067	0.4682	-0.144401	0.870055
RHBDL3	-0.11685	0.507129	-0.098152	0.884335
RHCG	-0.0626437	0.749658	-0.0449607	0.949358
RHD	-0.0430874	0.86384	-0.0927021	0.977306
RHEB	0.477983	0.00226738	0.204055	0.616144
RHEBL1	-0.0247016	0.912801	-0.10299	0.986662
RHNO1	0.106664	0.650477	-0.00129583	0.925566
RHOA	-0.0840383	0.29835	-0.00143437	0.808205
RHOB	-0.158049	0.134274	0.0393395	0.7461
RHOBTB1	0.165091	0.273028	0.24546	0.797117
RHOBTB2	-0.0301746	0.827337	0.0582062	0.969887
RHOBTB3	-0.00259262	0.978265	0.0941924	0.995807
RHOC	-0.141771	0.430923	0.0714277	0.855054
RHOG	-0.00128505	0.993819	0.280176	0.998357
RHOJ	0.113333	0.548411	0.16954	0.895047
RHOQ	-0.0402736	0.72396	0.00287876	0.941594
RHOT1	0.106575	0.336953	-0.063923	0.823159
RHOT2	-0.241731	0.344615	-0.0131796	0.824309
RHOU	-0.119774	0.293881	0.192526	0.807629
RHPN1	-0.352873	0.207411	-0.170003	0.778911
RHPN2	-0.0837822	0.718275	0.136481	0.941594
RIC1	-0.120572	0.28575	-0.0711563	0.801921
RIC3	0.105372	0.299902	0.016922	0.809409
RIC8A	-0.119128	0.395797	0.0489998	0.844137
RIC8B	-0.0845426	0.530177	-0.231764	0.891724
RICTOR	0.0426479	0.690785	-0.0716049	0.932808
RIDA	-0.0340469	0.870402	-0.257314	0.978236
RIF1	0.0887448	0.321836	0.0172037	0.818367
RILPL1	-0.182976	0.388266	0.0166414	0.840963
RILPL2	-0.286451	0.149299	-0.196486	0.751935
RIMBP2	-0.073711	0.514121	-0.220983	0.886995
RIMKLA	0.0496899	0.702009	-0.137561	0.936211
RIMKLB	0.0987671	0.409639	0.0690685	0.848106
RIMS1	0.0907826	0.278546	-0.0728535	0.797117
RIMS2	-0.00354661	0.96446	-0.165942	0.994531
RIMS3	-0.0440527	0.604168	-0.0737858	0.910689
RIMS4	-0.124205	0.342054	-0.0804272	0.823739
RIN1	-0.122853	0.679336	-0.26947	0.929835
RIN2	-0.0828503	0.435672	0.123852	0.857014
RIN3	-0.235381	0.347963	0.30495	0.82514
RINL	0.230238	0.230358	0.254661	0.792269
RINT1	0.170313	0.427631	-0.0990145	0.853697
RIOK1	0.228348	0.319008	0.248234	0.816323
RIOK2	0.544568	0.0188681	0.359233	0.65523
RIOK3	0.129591	0.309611	0.0637659	0.815045
RIPK1	-0.227296	0.132151	-0.0309503	0.7461
RIPK2	-0.0737565	0.790587	-0.112078	0.959841
RIPPLY2	-0.251983	0.318449	-0.264183	0.816221
RIT1	0.397708	0.0314056	0.294643	0.693548
RIT2	0.0536821	0.84133	-0.321658	0.973652
RITA1	-0.0179825	0.923158	-0.0797865	0.987882
RLBP1	0.293669	0.300836	0.503872	0.810217
RLF	-0.0269658	0.851597	-0.177314	0.974925
RLIM	0.216785	0.0328231	-0.0132293	0.693548
RMDN1	0.0280533	0.847795	0.11988	0.974766
RMDN2	-0.394724	0.0534805	-0.535923	0.70819
RMDN3	-0.0445239	0.671992	0.0418437	0.929031
RMI1	0.182772	0.309732	0.081512	0.815152
RMND1	0.105638	0.60405	-0.0705221	0.910689
RMND5A	0.00135379	0.988661	-0.0585927	0.997418
RMND5B	-0.161189	0.404437	-0.10136	0.846087
RMRP	0.107443	0.575619	0.107197	0.902754
RMST	-0.0570326	0.704327	-0.127198	0.936539
RN7SK	0.221948	0.120821	-0.0263562	0.741197
RN7SL1	-0.302009	0.0533965	-0.12986	0.70819
RN7SL2	-0.13016	0.291072	-0.102041	0.806134
RNASE1	-0.0482007	0.807501	0.290216	0.964351
RNASE4	0.148435	0.577061	0.0414996	0.902845
RNASE6	-0.0540963	0.836612	0.102914	0.97254
RNASEH1	-0.124736	0.52082	-0.065482	0.888282
RNASEH1-AS1	0.0763098	0.730486	0.289075	0.942844
RNASEH2A	-0.432265	0.0485377	-0.288118	0.70819
RNASEH2B	0.0740527	0.606956	0.047327	0.912025
RNASEH2C	-0.117517	0.562623	-0.059911	0.900314
RNASEL	0.504416	0.0171961	0.373853	0.65523
RNASET2	0.347935	0.0542352	0.245931	0.70958
RND1	0.147074	0.313701	-0.0797226	0.815583
RND2	-0.343282	0.0739301	-0.20767	0.724336
RND3	-0.0359926	0.888772	0.0765341	0.983779
RNF10	-0.137649	0.0841172	-0.0887658	0.724336
RNF103	-0.0351324	0.793694	-0.109558	0.960721
RNF11	0.0870004	0.314848	0.0385775	0.815583
RNF111	0.208123	0.0377631	0.0485451	0.693548
RNF112	-0.308507	0.0270083	-0.301772	0.691683
RNF113A	0.0459488	0.810826	-0.0155833	0.965766
RNF114	0.028924	0.843749	0.123485	0.974132
RNF115	0.206118	0.159655	-0.0198063	0.753301
RNF121	-0.257544	0.134624	-0.18516	0.7461
RNF122	-0.288268	0.282027	-0.251665	0.799998
RNF123	-0.0671555	0.683992	0.119788	0.931087
RNF125	0.0308981	0.89961	0.0520161	0.98536
RNF126	-0.430231	0.184098	-0.223915	0.772982
RNF128	0.289361	0.299198	-0.0850663	0.808954
RNF13	0.267069	0.0243017	0.184231	0.691683
RNF130	-0.0811631	0.353445	0.0127258	0.82514
RNF133	-0.131904	0.570021	-0.159672	0.90088
RNF135	-0.0421934	0.835134	0.0621801	0.972123
RNF138	-0.0124274	0.932918	-0.108524	0.988746
RNF138P1	0.145733	0.430309	0.0853463	0.854869
RNF139	0.203928	0.199264	-0.0257621	0.776436
RNF139-AS1	0.347159	0.138747	0.15122	0.747036
RNF14	-0.0299413	0.786232	-0.0454875	0.959175
RNF141	-0.0563869	0.6288	0.0906119	0.920006
RNF144A	-0.0881833	0.253329	-0.000173983	0.795142
RNF144A-AS1	-0.00742039	0.968876	-0.225235	0.995646
RNF144B	-0.228522	0.218588	-0.0837067	0.785759
RNF145	0.184035	0.151312	0.0125145	0.75289
RNF146	0.115716	0.303502	0.0372448	0.811318
RNF148	-0.107043	0.653407	-0.323259	0.927327
RNF149	0.231285	0.131551	-0.0214456	0.7461
RNF150	0.118362	0.353089	-0.069675	0.82514
RNF152	0.0435271	0.777803	0.194609	0.957148
RNF157	-0.0141628	0.886128	0.00187955	0.983191
RNF157-AS1	-0.061912	0.810245	-0.146284	0.965583
RNF165	0.453089	0.0216961	0.327822	0.673176
RNF166	0.347245	0.0860692	0.486855	0.724336
RNF167	-0.0457996	0.747329	0.0213324	0.948516
RNF168	0.136394	0.295833	0.0625831	0.80767
RNF169	-0.257457	0.00849755	-0.0995493	0.648781
RNF17	0.151835	0.500322	0.133459	0.881407
RNF170	0.0583135	0.706015	-0.0763096	0.937728
RNF175	-0.12063	0.460423	-0.411161	0.869026
RNF180	0.037086	0.680551	-0.00457339	0.9303
RNF181	-0.0495953	0.786139	0.000479502	0.959175
RNF182	-0.260223	0.0761733	-0.214065	0.724336
RNF185	-0.195201	0.142111	-0.251496	0.750586
RNF187	0.0380833	0.769866	0.0553058	0.955237
RNF19A	0.192091	0.0820953	0.0792655	0.724336
RNF19B	-0.175101	0.287016	-0.152761	0.802015
RNF2	0.2342	0.268645	-0.0921024	0.797117
RNF20	0.215633	0.0177383	0.29004	0.65523
RNF207	-0.0543398	0.815334	-0.0013315	0.96673
RNF208	-0.573828	0.0559731	-0.224261	0.713648
RNF212	0.652951	0.00831768	0.411427	0.648781
RNF212B	-0.0539077	0.837807	-0.101572	0.97254
RNF213	-0.0749966	0.449945	0.124426	0.865813
RNF214	0.238418	0.14485	0.145836	0.751924
RNF215	-0.199238	0.311176	-0.0964649	0.815583
RNF216	-0.135863	0.171416	-0.0318758	0.757427
RNF216P1	0.0338457	0.850715	0.136622	0.974882
RNF217	0.389335	0.00567484	0.365817	0.616144
RNF217-AS1	0.278112	0.197659	0.177283	0.776436
RNF219	0.190176	0.386697	-0.0140921	0.840069
RNF219-AS1	-0.267565	0.272423	-0.217552	0.797117
RNF220	-0.27687	0.0135165	-0.0262064	0.65523
RNF24	0.0494505	0.600646	0.0218312	0.909432
RNF25	0.342581	0.10715	0.179335	0.73497
RNF26	0.102938	0.639372	0.161002	0.923484
RNF31	-0.0760764	0.670909	0.0249071	0.929031
RNF32	-0.100555	0.586711	-0.151552	0.905277
RNF34	0.0716911	0.586527	-0.106882	0.905277
RNF38	0.0997913	0.214681	-0.0678865	0.784494
RNF4	-0.00877551	0.932601	-0.0176106	0.988746
RNF40	-0.239165	0.136035	-0.0498139	0.7461
RNF41	-0.0233554	0.774664	-0.0778596	0.956703
RNF43	0.125517	0.583855	0.215787	0.904247
RNF44	-0.229301	0.160957	-0.0782114	0.754722
RNF6	0.030484	0.814871	-0.208922	0.966613
RNF7	0.172654	0.350218	-0.0534488	0.82514
RNF8	-0.0428197	0.796563	-0.16164	0.962069
RNFT1	0.00215147	0.994195	-0.183258	0.998424
RNFT2	0.175292	0.281432	-0.0339183	0.799768
RNGTT	0.083869	0.5467	-0.0766895	0.894256
RNLS	0.213722	0.244607	0.101857	0.792525
RNMT	0.157012	0.146424	-0.0402208	0.751924
RNPC3	-0.105634	0.346509	-0.0570751	0.824422
RNPEP	0.387342	0.0320068	0.444938	0.693548
RNPEPL1	-0.365326	0.238714	0.0679225	0.792332
RNPS1	-0.149806	0.141267	-0.122629	0.749703
RNR1	-0.35746	0.0886978	-0.00540731	0.724997
RNR2	-0.304182	0.0520395	-0.0643409	0.70819
RNU1-2	-0.219952	0.426904	-0.283808	0.853697
RNU11	-0.132958	0.661321	0.107731	0.928023
RNU12	-0.182911	0.424927	-0.420417	0.853697
RNU2-2P	0.726732	0.0113726	-0.090592	0.65523
RNU4-2	-0.0618188	0.628183	0.116338	0.920006
RNU5A-1	0.0123266	0.954948	-0.23181	0.992552
RNU5B-1	0.403043	0.112032	-0.0133411	0.736908
RNU5E-1	0.229296	0.275851	0.12282	0.797117
RNU6-2	0.544168	0.0364371	0.117128	0.693548
RNU6-36P	-0.00471432	0.985425	-0.262661	0.99716
RNU6ATAC	0.170549	0.420606	-0.0475978	0.852823
RNY1	-0.213154	0.160053	0.0077842	0.754123
RNY3	-0.320383	0.249099	-0.0586578	0.794237
ROBO1	0.059085	0.53154	0.0872864	0.892538
ROBO2	0.18532	0.215354	-0.245331	0.784494
ROBO3	0.139672	0.557292	0.223715	0.898137
ROBO4	-0.300581	0.244451	0.14246	0.792525
ROCK1	-0.116448	0.197744	-0.0246267	0.776436
ROCK1P1	0.121185	0.602646	-0.122891	0.910363
ROCK2	0.0751136	0.33722	-0.0608651	0.823159
ROGDI	-0.276241	0.200039	-0.0741692	0.776436
ROM1	0.108206	0.620999	0.316962	0.917391
ROMO1	0.0246738	0.942449	-0.0175859	0.990057
ROR1	0.201024	0.352937	0.188044	0.82514
RORA	0.143755	0.141326	0.00178567	0.749703
RORA-AS1	-0.522568	0.027426	-0.312679	0.691683
RORA-AS2	-0.219279	0.278344	-0.179654	0.797117
RORB	0.388731	0.00529379	0.0469021	0.616144
ROS1	0.183221	0.410906	-0.188661	0.848106
RP2	-0.0761983	0.792169	-0.110344	0.960314
RP9	-0.0657931	0.734686	0.0676963	0.943788
RP9P	0.177976	0.455087	0.0804016	0.866373
RPA1	0.121795	0.319706	0.0265594	0.816847
RPA2	-0.132521	0.50943	-0.273944	0.885559
RPA3	0.181203	0.468527	-0.0526278	0.870252
RPAIN	-0.103264	0.450653	-0.122039	0.866373
RPAP1	-0.113747	0.484992	-0.00210616	0.87335
RPAP2	-0.11517	0.329703	-0.240712	0.822043
RPAP3	-0.0613688	0.729118	-0.283326	0.942844
RPARP-AS1	0.052845	0.803031	-0.110373	0.963065
RPE	0.325841	0.0420658	-0.00788754	0.693548
RPEL1	-0.058773	0.815351	-0.14353	0.96673
RPF1	-0.116159	0.59189	-0.210503	0.905974
RPF2	-0.0060925	0.977684	-0.0735814	0.995662
RPGR	0.104815	0.608707	0.183002	0.912541
RPGRIP1L	0.128476	0.52677	-0.0639536	0.890853
RPH3A	-0.158679	0.215857	-0.310044	0.784494
RPIA	0.141797	0.49775	-0.016277	0.880758
RPL10	-0.08682	0.480103	0.073241	0.872311
RPL10A	0.16604	0.154961	0.174561	0.753022
RPL11	-0.115837	0.200434	0.0837614	0.776436
RPL12	0.164073	0.405512	0.10708	0.846566
RPL13	-0.158556	0.112235	0.0830461	0.736979
RPL13A	-0.287813	0.0462156	0.0491679	0.705939
RPL13AP17	-0.148663	0.514944	-0.188301	0.887448
RPL13AP5	-0.407146	0.0424579	-0.0140311	0.693548
RPL13AP6	-0.087903	0.730536	-0.12831	0.942844
RPL13P5	0.396621	0.0771024	0.347323	0.724336
RPL14	0.00870947	0.932199	0.055407	0.988746
RPL15	0.00162286	0.985169	-0.0562014	0.99716
RPL18	-0.0436515	0.806062	0.265434	0.963927
RPL18A	0.0799737	0.782452	0.333226	0.958224
RPL19	-0.0519489	0.642791	0.174044	0.923751
RPL21	-0.228029	0.269438	-0.223909	0.797117
RPL21P28	-0.405446	0.175184	-0.301441	0.762596
RPL21P44	-0.252609	0.233459	-0.0614996	0.792269
RPL22	0.0168676	0.908423	-0.00666644	0.985796
RPL22L1	0.0424319	0.858138	-0.109979	0.975345
RPL23	0.0686317	0.555612	-0.0449391	0.897443
RPL23A	0.170794	0.343623	0.244843	0.824154
RPL23AP32	-0.0352495	0.882217	-0.00194523	0.981775
RPL23AP53	-0.120603	0.510027	-0.166706	0.885885
RPL23AP64	-0.0459697	0.84164	-0.0138656	0.973675
RPL23AP7	-0.0480438	0.77984	-0.0158851	0.957613
RPL23AP82	0.277031	0.308481	-0.0743255	0.814373
RPL23P8	-0.308656	0.187617	-0.283256	0.773056
RPL24	0.133095	0.257101	0.0584751	0.795428
RPL26	-0.0775193	0.50669	-0.00294013	0.884335
RPL26L1	0.04165	0.857205	-0.0291174	0.975345
RPL27	-0.145387	0.239216	-0.0534639	0.792332
RPL27A	-0.036334	0.663646	0.0207508	0.928509
RPL28	-0.196213	0.20464	0.045724	0.778351
RPL29	-0.204912	0.396079	0.0212779	0.844137
RPL3	-0.101376	0.456271	0.112553	0.86722
RPL30	0.099328	0.301027	0.182244	0.810217
RPL31	-0.00435409	0.959038	0.0237104	0.99358
RPL32	-0.259118	0.00452719	-0.12221	0.616144
RPL32P3	-0.0429927	0.83128	0.150861	0.971033
RPL34	0.0610752	0.611754	0.0535064	0.912784
RPL34-AS1	0.204357	0.381663	0.295411	0.83817
RPL35	0.174738	0.405304	0.284563	0.846566
RPL35A	0.0207844	0.881042	0.0194824	0.981593
RPL36	0.194444	0.31342	0.310943	0.815583
RPL36A	-0.199102	0.464491	-0.276708	0.869439
RPL36AL	-0.0395274	0.78438	0.000434084	0.958653
RPL37	-0.101167	0.346036	0.0652663	0.824346
RPL37A	-0.0422226	0.682007	0.0348629	0.930706
RPL38	-0.129943	0.236849	-0.0486897	0.792332
RPL39	0.0784513	0.681542	-0.0895157	0.930706
RPL4	-0.109521	0.209577	-0.0439481	0.778911
RPL41	0.349742	0.146842	-0.00535744	0.751924
RPL5	0.0085262	0.934621	0.0106827	0.988812
RPL6	0.201235	0.120335	0.12043	0.741036
RPL7	0.225535	0.271619	0.117111	0.797117
RPL7A	-0.184408	0.0521476	-0.0704618	0.70819
RPL7L1	-0.0296202	0.724571	-0.0765986	0.941594
RPL8	-0.160169	0.351826	0.0318125	0.82514
RPL9	0.22679	0.361735	-0.037852	0.828984
RPLP0	-0.124005	0.342464	0.0920207	0.823739
RPLP1	-0.323467	0.172794	0.124752	0.759536
RPLP2	-0.133633	0.493371	0.231802	0.878643
RPN1	0.185499	0.156461	0.0885575	0.753022
RPN2	0.0910855	0.365896	0.0610532	0.830862
RPP14	-0.0501428	0.756737	-0.200015	0.950884
RPP25	0.0947128	0.691694	0.173636	0.933132
RPP25L	-0.217257	0.346315	-0.232978	0.824346
RPP30	0.0192442	0.896553	-0.0952737	0.984836
RPP38	-0.172644	0.417846	-0.00786009	0.85111
RPP40	-0.0734165	0.719081	-0.180799	0.941594
RPPH1	0.067733	0.80547	-0.0646237	0.963927
RPRD1A	-0.0355481	0.695009	-0.0636666	0.933941
RPRD1B	0.0110405	0.9331	0.0245485	0.988746
RPRD2	0.117695	0.0804322	0.0776503	0.724336
RPRM	0.449671	0.0970007	0.245201	0.726657
RPS10	0.0618966	0.819894	0.074216	0.96783
RPS10P7	-0.0999578	0.55588	0.0167738	0.897443
RPS11	-0.0209866	0.80092	0.0865074	0.962785
RPS12	-0.140177	0.275927	0.0129515	0.797117
RPS13	0.039445	0.791394	0.0168056	0.960187
RPS14	-0.238273	0.0371321	-0.0512338	0.693548
RPS14P3	-0.278379	0.207889	-0.291759	0.778911
RPS15	-0.084463	0.702648	0.184237	0.936211
RPS15A	-0.0624636	0.738368	0.0280314	0.945074
RPS15AP10	0.341578	0.200054	0.289873	0.776436
RPS16	0.0167878	0.915077	0.283306	0.987212
RPS16P5	0.0680171	0.790608	0.136925	0.959841
RPS17	-0.34794	0.131746	-0.265912	0.7461
RPS18P9	-0.118249	0.613046	-0.214774	0.913822
RPS19	-0.261729	0.149457	0.0164657	0.752105
RPS19BP1	0.167015	0.430102	0.114153	0.854745
RPS2	-0.0534304	0.766068	0.0248916	0.954925
RPS20	-0.133681	0.123536	-0.0248438	0.743707
RPS21	-0.213412	0.162681	-0.116731	0.755046
RPS23	-0.13377	0.222193	-0.0411555	0.788611
RPS24	-0.0830237	0.365942	-0.0611321	0.830862
RPS25	0.0183447	0.85093	0.103413	0.974882
RPS27	-0.300238	0.263245	-0.15139	0.797117
RPS27A	-0.114292	0.249356	-0.00598253	0.794237
RPS27L	0.413812	0.0601989	0.127757	0.724336
RPS28	0.181891	0.516517	0.397348	0.888282
RPS29	0.124901	0.39918	0.0899599	0.844723
RPS3	-0.0169258	0.837392	0.0668398	0.97254
RPS3A	0.169843	0.348837	0.189984	0.82514
RPS4X	-0.0352436	0.733171	0.0200686	0.943666
RPS4Y1	0.162675	0.705151	-0.0368058	0.936985
RPS5	-0.268144	0.0892491	0.0239489	0.724997
RPS6	-0.0918015	0.213912	0.0583944	0.784494
RPS6KA1	-0.589274	0.00205258	-0.0784749	0.616144
RPS6KA2	-0.221631	0.0186928	-0.00773281	0.65523
RPS6KA2-IT1	-0.0419965	0.842916	0.0340659	0.97402
RPS6KA3	0.101278	0.428831	-0.0672137	0.854152
RPS6KA4	-0.0843051	0.692428	0.0635133	0.933132
RPS6KA5	-0.0231077	0.827067	-0.127717	0.969887
RPS6KA6	-0.10774	0.606169	-0.339629	0.911362
RPS6KB1	0.0566887	0.608113	-0.0925991	0.912538
RPS6KB2	-0.391763	0.0682411	-0.296089	0.724336
RPS6KC1	0.0702302	0.409054	-0.000925389	0.848106
RPS6KL1	-0.119241	0.4232	-0.0468878	0.853573
RPS7	0.105805	0.504126	0.126909	0.883242
RPS8	-0.246242	0.0412195	-0.0856871	0.693548
RPSA	-0.250264	0.119795	-0.0714695	0.741036
RPSAP58	-0.105161	0.423282	0.0301095	0.853573
RPTOR	-0.140242	0.406668	0.0443594	0.846688
RPUSD1	-0.375205	0.179664	-0.039824	0.766591
RPUSD2	-0.181456	0.482707	-0.119575	0.872913
RPUSD3	0.415202	0.0423343	0.224344	0.693548
RPUSD4	0.00375379	0.983956	-0.222335	0.997016
RRAGA	-0.0556587	0.692765	-0.260725	0.933132
RRAGB	-0.040896	0.864972	-0.262384	0.977306
RRAGC	0.17849	0.228278	0.0186942	0.791435
RRAGD	0.0648662	0.599287	-0.0237185	0.90909
RRAS	-0.162181	0.554301	-0.003948	0.897443
RRAS2	0.13337	0.569446	0.197783	0.90088
RRBP1	-0.16969	0.358528	0.229363	0.826882
RREB1	0.0623596	0.760149	0.322514	0.952242
RRM1	0.1852	0.297881	-0.0922676	0.807934
RRM2B	0.211676	0.221826	0.0390253	0.788611
RRN3P1	-0.567379	0.0178804	-0.461956	0.65523
RRN3P2	-0.374046	0.178158	-0.20269	0.76432
RRN3P3	-0.161046	0.484415	-0.246851	0.87335
RRNAD1	-0.15779	0.455208	-0.0991326	0.866373
RRP1	-0.249767	0.255813	-0.11909	0.795142
RRP12	0.0305861	0.874491	-0.0106119	0.979707
RRP15	0.177766	0.314455	-0.104405	0.815583
RRP1B	-0.202372	0.144074	-0.00812573	0.751924
RRP36	0.272721	0.198777	0.177866	0.776436
RRP7A	-0.434305	0.02811	-0.222522	0.692417
RRP7BP	-0.0146695	0.944952	-0.057212	0.990656
RRP8	-0.177709	0.225754	-0.12417	0.791435
RRP9	-0.11068	0.695077	-0.152774	0.933941
RRS1	-0.0557661	0.789297	-0.019092	0.959841
RRS1-AS1	0.0978375	0.682649	0.102869	0.930718
RSAD1	0.00125745	0.99329	-0.0795818	0.998229
RSAD2	0.374235	0.18655	0.0775257	0.772982
RSBN1	0.14471	0.280713	0.000949613	0.799318
RSBN1L	-0.213135	0.19772	-0.297652	0.776436
RSC1A1	0.399886	0.171023	0.208232	0.757427
RSF1	-0.0243372	0.768902	0.027171	0.955237
RSG1	-0.402713	0.124294	-0.143271	0.743707
RSL1D1	0.201263	0.0296434	0.0868579	0.693548
RSL24D1	0.326325	0.113167	-0.0527078	0.739007
RSPH1	-0.114482	0.673417	-0.0422705	0.929031
RSPH14	-0.0918386	0.707131	-0.112693	0.938275
RSPH3	-0.150168	0.499009	-0.208536	0.88117
RSPH4A	-0.175389	0.445607	-0.113587	0.863105
RSPO2	0.0915752	0.662838	-0.195701	0.928509
RSPO3	0.480655	0.0723174	0.262941	0.724336
RSPRY1	0.208079	0.216933	0.116168	0.784494
RSRC1	-0.193629	0.206718	-0.188379	0.778876
RSRC2	-0.0444754	0.712897	0.0456818	0.940497
RSRP1	0.0105226	0.951536	-0.115476	0.991619
RSU1	-0.0132114	0.941517	0.0183036	0.990057
RTBDN	0.00707361	0.978749	-0.0901139	0.9959
RTCA	0.595706	0.00267814	0.327208	0.616144
RTCA-AS1	0.0379896	0.865458	0.0571824	0.977306
RTCB	0.206369	0.169045	0.0280559	0.755875
RTEL1	0.0710589	0.790131	0.130412	0.959841
RTF1	0.027204	0.82144	-0.0529979	0.968188
RTFDC1	-0.0971655	0.374544	-0.0850283	0.837091
RTKN	-0.256553	0.10606	0.132018	0.73497
RTKN2	-0.00464771	0.984805	-0.330106	0.997019
RTL1	-0.387759	0.153138	-0.61756	0.753022
RTN1	0.138226	0.16903	-0.231983	0.755875
RTN2	-0.317421	0.192017	-0.147965	0.776436
RTN3	0.291093	0.00812215	-0.159744	0.648781
RTN4	0.039426	0.650796	0.0335467	0.925847
RTN4IP1	0.0695728	0.772399	-0.275332	0.956191
RTN4R	-0.28074	0.38882	-0.0622266	0.841109
RTN4RL1	0.0905928	0.712799	0.0481857	0.940497
RTN4RL2	-0.331394	0.265527	-0.268122	0.797117
RTTN	0.23442	0.114095	0.164524	0.739781
RUBCN	-0.228937	0.0273857	-0.0605681	0.691683
RUBCNL	0.129262	0.599921	-0.0196272	0.909432
RUFY1	-0.0819648	0.496712	-0.0392999	0.8801
RUFY2	-0.0602851	0.553324	-0.0251129	0.897236
RUFY3	0.168447	0.0521444	-0.0146357	0.70819
RUNDC1	-0.0671337	0.643374	-0.147447	0.923751
RUNDC3A	-0.236299	0.0717962	-0.175736	0.724336
RUNDC3A-AS1	-0.0896331	0.682956	-0.170035	0.930735
RUNDC3B	0.184869	0.320548	-0.0732618	0.817419
RUNX1	-0.255766	0.276845	-0.133296	0.797117
RUNX1T1	0.0510712	0.696314	-0.146979	0.934386
RUNX2	0.00858036	0.968427	0.00955335	0.99541
RUSC1	0.0148904	0.915595	-0.0403236	0.987212
RUSC1-AS1	-0.127653	0.584502	0.174338	0.904704
RUSC2	-0.190882	0.244021	-0.134104	0.792332
RUVBL1	0.137536	0.495989	-0.0142497	0.879891
RUVBL2	-0.0208011	0.925137	0.0829571	0.987934
RWDD1	0.0566268	0.795685	-0.00130573	0.961463
RWDD2A	0.119562	0.491089	-0.171587	0.876769
RWDD2B	0.259877	0.325503	-0.00236841	0.81953
RWDD3	-0.157384	0.413273	-0.0635183	0.849615
RWDD4	-0.209541	0.336569	-0.382568	0.823159
RXFP1	0.195941	0.380931	-0.186576	0.83817
RXRA	-0.33026	0.12303	-0.0328271	0.743707
RXRG	-0.0972187	0.695187	-0.114543	0.933941
RYBP	-0.14083	0.382677	-0.127448	0.83817
RYK	-0.0726967	0.595173	-0.0689047	0.907259
RYR1	-0.181057	0.236699	-0.00928325	0.792332
RYR2	0.0127726	0.895906	-0.157857	0.984573
RYR3	0.101697	0.445212	0.203599	0.862844
S100A1	0.268179	0.16835	0.326034	0.755473
S100A10	0.179688	0.508095	0.247719	0.88488
S100A11	-0.0163255	0.933912	-0.0202516	0.988812
S100A13	-0.0862907	0.628308	-0.0505382	0.920006
S100A16	0.248235	0.292961	0.299099	0.806518
S100A6	0.00913245	0.960437	-0.0358247	0.99358
S100A9	0.0038649	0.986261	0.123232	0.99716
S100B	0.0311856	0.853827	0.308213	0.975008
S100PBP	0.161263	0.128365	0.180359	0.7461
S1PR1	-0.0220492	0.876175	0.14282	0.979816
S1PR2	0.0341115	0.899789	-0.0476126	0.98536
S1PR3	0.115188	0.586271	0.274939	0.905277
S1PR5	-0.133676	0.514922	0.23163	0.887448
SAAL1	0.665021	0.00275936	0.440074	0.616144
SAC3D1	0.223181	0.377725	0.371079	0.838047
SACM1L	0.125931	0.453614	-0.121272	0.866373
SACS	0.135141	0.159399	-0.0609791	0.753301
SACS-AS1	-0.326755	0.207473	-0.309061	0.778911
SAE1	0.101734	0.44805	-0.0414012	0.86506
SAFB	0.11177	0.278046	0.127515	0.797117
SAFB2	-0.23897	0.027097	-0.0717666	0.691683
SALL1	-0.0951799	0.403615	0.106785	0.845975
SALL2	-0.0753072	0.568869	0.0994591	0.90088
SAMD1	-0.239221	0.317941	0.249778	0.816031
SAMD10	-0.0996685	0.737973	-0.0845543	0.944969
SAMD12	0.0484894	0.611062	-0.1419	0.912541
SAMD14	-0.375636	0.12667	-0.099755	0.74498
SAMD15	-0.162212	0.485455	-0.280306	0.873565
SAMD4A	-0.279809	0.0337248	0.0770343	0.693548
SAMD4B	-0.116052	0.453855	0.12399	0.866373
SAMD5	0.275012	0.255025	0.129894	0.795142
SAMD8	0.0773057	0.310718	0.0595069	0.815583
SAMD9	0.118323	0.610649	0.0126982	0.912541
SAMD9L	0.373952	0.0903483	0.255038	0.724997
SAMHD1	0.182697	0.208182	0.0926331	0.778911
SAMM50	0.232457	0.15798	0.124394	0.753022
SAMSN1	-0.260633	0.214378	-0.147989	0.784494
SAP130	0.0104157	0.942068	0.050947	0.990057
SAP18	-0.261944	0.0557434	-0.0362698	0.713648
SAP30	0.130965	0.473634	0.146012	0.871439
SAP30BP	-0.0084032	0.948541	0.0793358	0.991454
SAP30L	-0.0321281	0.790428	-0.0724513	0.959841
SAP30L-AS1	-0.0960753	0.719421	-0.140675	0.941594
SAPCD2	-0.230574	0.384501	0.0392276	0.838861
SAR1A	0.0726982	0.547043	0.0164621	0.894256
SAR1B	-0.0329369	0.745986	-0.0728389	0.948151
SARAF	0.22972	0.00902389	-0.0234639	0.65523
SARDH	0.0321134	0.912306	0.35188	0.986662
SARM1	-0.0836434	0.676091	0.00598537	0.929031
SARNP	0.372649	0.087514	0.152708	0.724997
SARS	0.208984	0.00798763	-0.00627957	0.648781
SARS2	0.0639656	0.750613	0.105323	0.949358
SART1	-0.193937	0.338987	0.0330456	0.823159
SART3	0.0226766	0.844977	0.0259548	0.974598
SASH1	-0.166674	0.103772	0.0327463	0.730453
SASH3	-0.609997	0.00833381	-0.338646	0.648781
SASS6	-0.0661661	0.768332	0.0871549	0.955237
SAT1	0.0411118	0.722716	0.00662298	0.941594
SAT2	0.150541	0.32177	0.0203665	0.818367
SATB1	0.00359601	0.957917	-0.130677	0.993111
SATB1-AS1	-0.0683234	0.799265	-0.127013	0.962192
SATB2	0.0194383	0.798313	-0.0529677	0.962192
SATB2-AS1	0.131506	0.494678	-0.0341909	0.879023
SAV1	-0.231432	0.239322	-0.0121112	0.792332
SAXO2	-0.476951	0.0503387	-0.552448	0.70819
SAYSD1	0.186073	0.404629	0.00916443	0.846087
SBDS	0.17907	0.130329	0.0607114	0.7461
SBDSP1	-0.0284143	0.877071	0.000945841	0.979929
SBF1	-0.421257	0.13583	-0.0156395	0.7461
SBF1P1	-0.320385	0.221493	-0.260918	0.788611
SBF2	0.0856012	0.238835	0.10555	0.792332
SBF2-AS1	0.0326598	0.873477	-0.122245	0.979454
SBK1	-0.510757	0.0494375	-0.0438202	0.70819
SBNO1	0.0152555	0.85815	-0.0710012	0.975345
SBSPON	0.370287	0.0905232	0.212927	0.724997
SC5D	0.125703	0.364366	0.0282008	0.829485
SCAF1	-0.156256	0.523263	0.216467	0.889159
SCAF11	-0.104571	0.180692	0.0272561	0.76833
SCAF4	0.0780244	0.479181	0.168931	0.872311
SCAF8	-0.0977258	0.211704	-0.0457805	0.781707
SCAI	0.061103	0.581966	-0.247948	0.903702
SCAMP1	0.164443	0.242498	-0.0992546	0.792332
SCAMP1-AS1	-0.140292	0.573543	-0.0380818	0.901895
SCAMP2	-0.172601	0.327215	-0.00137744	0.820136
SCAMP4	-0.155555	0.523827	0.174584	0.889332
SCAMP5	-0.0548187	0.538632	-0.0413479	0.893702
SCAND2P	-0.0320762	0.810621	-0.0723736	0.965747
SCAP	-0.130423	0.343837	0.0355268	0.824154
SCAPER	-0.0358715	0.68559	0.0287308	0.931495
SCARA3	-0.168723	0.386551	0.231416	0.839989
SCARB1	-0.0134337	0.939039	0.179401	0.990057
SCARB2	0.146145	0.147678	0.00794432	0.751924
SCARF2	-0.112955	0.690637	0.207177	0.932808
SCARNA10	0.0983729	0.540326	0.0116101	0.894256
SCARNA12	0.0757175	0.695373	-0.00146535	0.933941
SCARNA17	-0.30071	0.218139	-0.0032495	0.785569
SCARNA2	-0.119383	0.662953	0.182446	0.928509
SCARNA21	0.0996717	0.614836	0.0467365	0.914657
SCARNA5	0.285338	0.0651486	-0.00553205	0.724336
SCARNA6	0.22392	0.125521	-0.0201615	0.74498
SCARNA7	-0.15799	0.271624	-0.149401	0.797117
SCARNA9	0.168495	0.302518	-0.0160116	0.811318
SCART1	0.371785	0.234542	0.493872	0.792269
SCCPDH	0.141913	0.431297	-0.0481476	0.855054
SCD	0.0412684	0.664226	0.324738	0.928509
SCD5	0.0105139	0.887206	0.0705055	0.983463
SCFD1	-0.0704706	0.65424	-0.282145	0.927975
SCFD2	0.276772	0.166966	0.113716	0.755264
SCG2	0.155568	0.511981	-0.415016	0.886578
SCG3	0.146849	0.289079	-0.0940857	0.803224
SCG5	0.537273	0.0464579	0.137371	0.707284
SCGB2B2	-0.658309	0.00608598	-0.388473	0.616144
SCHIP1	0.408436	0.0983153	0.10914	0.727282
SCIMP	0.178867	0.535283	0.143714	0.893344
SCIN	-0.32591	0.279835	-0.269396	0.798503
SCLT1	-0.00100954	0.993998	0.045528	0.998357
SCMH1	-0.181227	0.0990492	-0.109456	0.727282
SCML1	0.277873	0.185073	0.158973	0.772982
SCML2	-0.146896	0.501896	-0.232635	0.881495
SCN11A	-0.139829	0.577003	-0.0243497	0.902845
SCN1A	0.195957	0.0808523	-0.130224	0.724336
SCN1B	-0.190434	0.304089	-0.0516873	0.811856
SCN2A	0.227695	0.0488718	-0.187113	0.70819
SCN2B	-0.0645559	0.484927	-0.111679	0.87335
SCN3A	-0.036878	0.666729	-0.21503	0.929031
SCN3B	0.0687297	0.433184	-0.226011	0.855883
SCN4B	-0.123379	0.400373	-0.108114	0.844723
SCN5A	0.237253	0.357525	0.231035	0.826293
SCN7A	0.269644	0.312648	-0.224542	0.815583
SCN8A	0.116026	0.156262	-0.150336	0.753022
SCN9A	0.0517642	0.766552	-0.0745771	0.955034
SCNN1D	0.283411	0.347886	0.286354	0.82514
SCO1	0.0391138	0.850102	-0.0145036	0.974882
SCOC	0.220086	0.175468	-0.0335485	0.762596
SCP2	0.159802	0.202855	-0.0634134	0.776436
SCPEP1	0.318377	0.0558123	0.0126313	0.713648
SCRG1	0.137189	0.429597	-0.092102	0.854433
SCRN1	-0.0249949	0.658823	0.015223	0.928023
SCRN2	-0.0563335	0.835473	0.0814384	0.972123
SCRN3	0.172587	0.363316	-0.00449862	0.829183
SCRT1	-0.439421	0.172881	0.00995253	0.759536
SCUBE2	-0.109202	0.597333	0.018981	0.908014
SCUBE3	-0.121998	0.343594	-0.0955434	0.824154
SCX	-0.269816	0.292984	-0.0620925	0.806518
SCYL1	-0.144635	0.483453	0.01041	0.87335
SCYL2	0.00599453	0.959811	-0.120922	0.99358
SCYL3	0.397413	0.0757759	0.321948	0.724336
SDAD1	0.0488548	0.697879	-0.0843509	0.935096
SDC2	0.244955	0.116685	0.0638024	0.740891
SDC3	-0.149586	0.396758	0.298132	0.844137
SDC4	0.0171065	0.918991	0.211943	0.987246
SDCBP	0.207899	0.0553031	0.0710531	0.712612
SDCBP2-AS1	0.158207	0.430748	0.101648	0.855054
SDCCAG3	-0.0765746	0.667195	-0.0463081	0.929031
SDCCAG8	0.171511	0.387282	0.175196	0.840375
SDE2	0.253209	0.0961525	0.311324	0.726657
SDF2	0.135008	0.489423	-0.148123	0.87554
SDF4	-0.0374904	0.857837	0.21773	0.975345
SDHA	0.105261	0.318202	0.0347187	0.816031
SDHAF1	-0.386618	0.0910331	-0.255137	0.724997
SDHAF2	-0.161653	0.417314	-0.174863	0.850931
SDHAF3	-0.076625	0.779856	-0.154447	0.957613
SDHAF4	0.00112334	0.995735	0.061184	0.999186
SDHAP1	0.151697	0.443448	0.0384766	0.861704
SDHAP3	0.0598268	0.779062	-0.00857002	0.957367
SDHB	0.301802	0.0317395	0.172915	0.693548
SDHC	-0.0971035	0.501692	-0.0286487	0.881495
SDHD	0.125892	0.562938	-0.00914232	0.900442
SDK1	0.00247749	0.990316	-0.0859894	0.997691
SDK2	-0.173516	0.417767	0.0439105	0.851062
SDPR	0.366388	0.0859008	0.334084	0.724336
SDR16C5	-0.152909	0.581549	-0.310105	0.903634
SDR39U1	-0.161399	0.427443	-0.05797	0.853697
SDR42E2	-0.105523	0.597833	0.034045	0.908119
SDS	-0.258853	0.28945	-0.177616	0.803528
SEC11A	0.156833	0.474601	0.28633	0.872058
SEC11C	0.182065	0.358398	-0.0520791	0.826882
SEC13	0.0989895	0.365041	0.106814	0.830284
SEC14L1	-0.129234	0.195637	0.0527512	0.776436
SEC14L1P1	0.00449597	0.984208	0.00566911	0.997016
SEC14L2	-0.13606	0.361044	0.0366999	0.828136
SEC14L5	-0.19842	0.088661	-0.0884839	0.724997
SEC14L6	-0.119192	0.635136	-0.00282981	0.922222
SEC16A	-0.193669	0.0934796	-0.108277	0.724997
SEC16B	-0.177935	0.233893	-0.183209	0.792269
SEC1P	0.112502	0.545671	0.0731815	0.894256
SEC22A	0.277331	0.132571	0.0607707	0.7461
SEC22B	-0.282502	0.0712629	-0.421048	0.724336
SEC22C	0.00609246	0.94908	-0.00444887	0.991454
SEC23A	0.1258	0.316492	-0.140763	0.815966
SEC23B	0.142304	0.254177	0.0945099	0.795142
SEC23IP	0.149189	0.238035	-0.00413089	0.792332
SEC24A	0.247754	0.0617083	0.0617719	0.724336
SEC24B	0.0944957	0.430495	-0.019764	0.854973
SEC24C	-0.0127009	0.874449	-0.0247154	0.979707
SEC24D	0.140511	0.463668	0.00445979	0.869439
SEC31A	0.0440357	0.65963	-0.0712497	0.928023
SEC31B	0.0219583	0.857969	-0.0397914	0.975345
SEC61A1	-0.138726	0.191662	-0.00917967	0.776436
SEC61A2	0.0252299	0.862553	-0.165276	0.977186
SEC61B	0.333963	0.141298	0.2008	0.749703
SEC61G	0.23748	0.295432	0.102064	0.80767
SEC62	0.0737839	0.400017	0.0756935	0.844723
SEC63	-0.0195025	0.878585	-0.068828	0.980468
SECISBP2	0.0698444	0.479215	0.0537004	0.872311
SECISBP2L	0.0555501	0.512508	0.131538	0.886791
SEH1L	0.338637	0.0507283	-0.0286644	0.70819
SEL1L	0.188186	0.0481933	0.0400338	0.70819
SEL1L3	-0.0581386	0.744057	-0.0894711	0.947498
SELENBP1	-0.0842229	0.658784	0.150419	0.928023
SELK	-0.0740656	0.711458	-0.219986	0.940303
SELL	0.000488759	0.998586	0.00983278	0.999444
SELM	0.253104	0.317996	0.293165	0.816031
SELO	-0.156853	0.519177	0.00783524	0.888282
SELPLG	0.00942674	0.972267	0.15656	0.995662
SELT	0.238867	0.115732	0.0546841	0.740238
SEMA3A	0.545626	0.00467896	0.190038	0.616144
SEMA3B	-0.293492	0.274757	0.325799	0.797117
SEMA3C	-0.101883	0.615036	-0.227243	0.914657
SEMA3D	0.377265	0.0960429	0.242668	0.726657
SEMA3E	0.287902	0.274167	0.0831791	0.797117
SEMA3F	-0.371579	0.116525	0.0815976	0.740455
SEMA3G	-0.340363	0.25128	0.12539	0.795142
SEMA4A	-0.0749622	0.568629	0.0391209	0.90088
SEMA4B	-0.069016	0.731493	0.144813	0.942844
SEMA4C	-0.0886379	0.600639	0.182556	0.909432
SEMA4D	-0.0314186	0.772123	0.243126	0.956191
SEMA4F	0.0805155	0.511304	-0.127396	0.886398
SEMA4G	-0.233955	0.267286	-0.0360189	0.797117
SEMA5A	-0.114377	0.234899	-0.0149804	0.792332
SEMA5B	-0.0321599	0.883447	-0.122852	0.981775
SEMA6A	0.147616	0.0771573	0.186505	0.724336
SEMA6A-AS1	0.592673	0.0165424	0.466692	0.65523
SEMA6B	-0.437343	0.0902438	-0.124366	0.724997
SEMA6C	-0.33088	0.101121	-0.286227	0.729574
SEMA6D	0.0556757	0.603927	-0.0422484	0.910689
SEMA7A	0.103402	0.612041	0.0744495	0.912857
SENP1	0.141543	0.379095	-0.0172799	0.83817
SENP2	-0.00296775	0.979902	-0.0691161	0.996371
SENP3	-0.256744	0.268469	-0.208376	0.797117
SENP5	0.121519	0.137923	-0.0193312	0.7461
SENP6	-0.0983892	0.21086	-0.0881424	0.780341
SENP7	0.153406	0.254934	0.0875635	0.795142
SENP8	0.137093	0.558419	-0.137994	0.898741
SEPHS1	-0.093227	0.474978	0.00199735	0.872058
SEPHS2	0.138241	0.507372	-0.111382	0.884335
SEPN1	-0.199796	0.330368	0.183775	0.822052
SEPP1	0.181828	0.298248	0.318378	0.808205
SEPSECS	0.203144	0.312894	0.148582	0.815583
SEPT1	-0.0492788	0.865822	0.01689	0.977408
SEPT10	-0.0268134	0.866024	0.294512	0.977421
SEPT11	0.043175	0.494394	-0.00954185	0.878936
SEPT15	0.381526	0.0184066	0.12184	0.65523
SEPT2	-0.0653015	0.428462	0.0682938	0.853918
SEPT3	0.00782856	0.900887	-0.110854	0.98536
SEPT4	-0.175013	0.123963	0.286121	0.743707
SEPT5-GP1BB	-0.196242	0.503778	0.00644904	0.882936
SEPT6	0.0615241	0.62847	-0.0842565	0.920006
SEPT7	-0.0819893	0.317265	0.0157697	0.816031
SEPT7P2	0.375261	0.0993743	0.285907	0.727282
SEPT8	-0.182728	0.0753888	0.0969957	0.724336
SEPT9	-0.18944	0.271214	0.103383	0.797117
SEPW1	-0.121367	0.139888	-0.0241163	0.747841
SERAC1	0.326526	0.12063	0.142871	0.741163
SERBP1	-0.0573499	0.462569	0.0461579	0.869439
SERF2	-0.181057	0.262348	0.020416	0.797117
SERGEF	-0.033101	0.74718	-0.044859	0.948475
SERHL2	-0.021324	0.927942	0.0694238	0.988132
SERINC1	0.178909	0.172526	-0.093468	0.759536
SERINC3	0.113041	0.278726	-0.068094	0.797117
SERINC4	-0.0524824	0.822918	0.143056	0.968526
SERINC5	-0.0148855	0.852286	0.137109	0.975008
SERP1	0.0573367	0.635093	-0.00996229	0.922222
SERP2	-0.0360415	0.85829	-0.21324	0.975345
SERPINA3	0.337352	0.395183	0.397803	0.844067
SERPINB1	0.169469	0.476757	0.258613	0.872311
SERPINB6	-0.0360218	0.781656	0.110462	0.958089
SERPINB8	-0.0217576	0.910172	-0.323761	0.986207
SERPINB9	-0.0638906	0.686113	0.0245443	0.931574
SERPIND1	0.307995	0.136948	0.072694	0.7461
SERPINE1	0.108538	0.743163	0.0543678	0.947067
SERPINE2	0.279137	0.0429337	0.092518	0.696269
SERPINE3	0.274372	0.321659	0.205478	0.818367
SERPINF1	0.106658	0.55079	-0.122764	0.896365
SERPING1	-0.0295329	0.875025	0.128636	0.979798
SERPINH1	-0.0775547	0.835765	0.257459	0.972213
SERPINI1	0.204073	0.299587	-0.402413	0.80916
SERTAD1	-0.0352219	0.876763	-0.0609482	0.979836
SERTAD2	0.367615	0.0306753	0.32354	0.693548
SERTAD3	-0.053333	0.839555	0.16924	0.973556
SERTAD4	0.287325	0.262383	-0.0888217	0.797117
SERTM1	0.273662	0.22815	-0.0248961	0.791435
SESN1	0.191211	0.088888	-0.00173658	0.724997
SESN2	0.0776495	0.755881	0.109102	0.950884
SESN3	0.0119805	0.898907	-0.136145	0.98536
SESTD1	-0.0489943	0.603153	-0.0568342	0.910399
SET	-0.0391571	0.659936	0.0466201	0.928023
SETBP1	-0.0853204	0.413659	-0.0852385	0.849669
SETD1A	-0.155533	0.513681	0.0824162	0.886995
SETD1B	-0.16877	0.430996	0.204167	0.855054
SETD2	0.0499243	0.506183	0.143491	0.883947
SETD3	0.0651099	0.429018	0.0755085	0.85425
SETD4	-0.132322	0.393869	-0.100767	0.843577
SETD5	-0.123879	0.0766607	-0.0688802	0.724336
SETD6	-0.0601143	0.759968	-0.126261	0.952194
SETD7	0.0213525	0.776144	0.0906438	0.95699
SETD9	-0.202168	0.452652	-0.0717026	0.866373
SETDB1	-0.0920586	0.412252	-0.0447726	0.849084
SETDB2	0.0545158	0.668508	0.0104176	0.929031
SETMAR	-0.216479	0.209199	-0.14842	0.778911
SETX	0.074448	0.342575	0.0466215	0.823739
SEZ6	-0.0384485	0.816264	-0.0468372	0.967181
SEZ6L	0.0631752	0.434588	-0.126842	0.856548
SEZ6L2	-0.131831	0.445209	-0.161923	0.862844
SF1	-0.0670527	0.425652	0.0201255	0.853697
SF3A1	0.021616	0.840958	-0.000921661	0.973556
SF3A2	-0.411803	0.114783	0.0220369	0.739781
SF3A3	0.186554	0.144262	0.0464359	0.751924
SF3B1	0.109855	0.257289	0.0134953	0.795428
SF3B2	-0.0476548	0.648767	0.0411643	0.925314
SF3B3	0.0804969	0.208062	-0.00349531	0.778911
SF3B4	0.154159	0.404483	0.188724	0.846087
SF3B5	0.0434564	0.842623	-0.0642816	0.97402
SF3B6	0.397977	0.110278	0.107308	0.73497
SFI1	-0.209805	0.18269	-0.0151193	0.772031
SFMBT1	0.0907481	0.475272	0.0171757	0.872288
SFMBT2	0.0261065	0.751699	0.160955	0.949601
SFPQ	0.0381867	0.642497	-0.0203161	0.923751
SFR1	0.00720854	0.969477	0.101578	0.995662
SFRP1	0.0893443	0.689175	0.271905	0.932388
SFRP2	-0.145853	0.525397	-0.168509	0.890121
SFSWAP	-0.142175	0.267322	0.0867933	0.797117
SFT2D1	0.263399	0.144907	0.0703337	0.751924
SFT2D2	-0.0102252	0.960439	0.146582	0.99358
SFT2D3	0.104661	0.620899	0.135818	0.917391
SFTA1P	0.21898	0.329372	0.0177236	0.822043
SFTPD	0.32329	0.226988	0.161615	0.791435
SFXN1	0.0364537	0.730017	-0.0739698	0.942844
SFXN2	0.0167765	0.939759	-0.0207399	0.990057
SFXN3	-0.0728589	0.500684	-0.0714362	0.881495
SFXN4	0.115862	0.443704	0.145468	0.861828
SFXN5	-0.128252	0.41336	0.191382	0.849615
SGCA	-0.123014	0.601045	0.256497	0.909544
SGCB	0.0615134	0.528331	0.0265571	0.890853
SGCD	-0.00289111	0.983992	-0.0677191	0.997016
SGCE	-0.0569643	0.727287	-0.0478315	0.942337
SGCG	0.447892	0.0583824	0.285046	0.717897
SGCZ	0.273238	0.142016	0.3888	0.750586
SGF29	-0.135714	0.612724	-0.132143	0.913431
SGIP1	0.14883	0.153816	-0.0823493	0.753022
SGK1	-0.0247201	0.8439	0.160102	0.974132
SGK2	-0.0889053	0.684988	0.142374	0.931362
SGK223	0.017253	0.94101	0.0438868	0.990057
SGK494	0.0675848	0.657516	-0.0676156	0.928023
SGMS1	-0.0501365	0.63632	0.0423219	0.922408
SGMS2	-0.380048	0.0889928	-0.103924	0.724997
SGO1	-0.226742	0.372813	-0.0900445	0.836065
SGO2	0.0283851	0.895291	-0.0177412	0.984493
SGPL1	-0.203446	0.0438198	0.00328101	0.700896
SGPP1	0.0218047	0.895762	-0.0370608	0.984493
SGPP2	0.0089151	0.952946	-0.000992909	0.992297
SGSH	0.0947894	0.681029	0.202872	0.930472
SGSM1	-0.0740793	0.522909	-0.142085	0.889093
SGSM2	-0.295168	0.140153	-0.0652557	0.747841
SGSM3	-0.201951	0.307928	-0.104791	0.81391
SGTA	-0.243836	0.37217	0.0938358	0.836065
SGTB	0.233012	0.0401778	-0.109442	0.693548
SH2B1	-0.208194	0.198895	0.00693605	0.776436
SH2B2	-0.412401	0.106094	-0.23383	0.73497
SH2B3	0.0343258	0.764374	0.150597	0.954364
SH2D1B	0.0929745	0.722817	-0.108291	0.941594
SH2D3C	-0.33466	0.152649	-0.0555848	0.753022
SH2D4A	-0.156603	0.478704	-0.0486999	0.872311
SH2D5	-0.000673649	0.996327	0.0233316	0.999388
SH2D6	0.0456031	0.851061	0.275066	0.974882
SH2D7	-0.315026	0.191954	-0.140086	0.776436
SH3BGR	0.257484	0.263619	0.112733	0.797117
SH3BGRL	0.115421	0.387887	0.0327135	0.840868
SH3BGRL2	0.115238	0.228646	-0.0475571	0.791435
SH3BGRL3	-0.249026	0.185927	-0.0553142	0.772982
SH3BP1	-0.343104	0.173675	-0.205656	0.760837
SH3BP2	-0.337881	0.0369124	0.0612522	0.693548
SH3BP4	-0.00470578	0.976921	0.28052	0.995662
SH3BP5	-0.110695	0.565392	-0.0531304	0.90088
SH3BP5-AS1	0.00498001	0.982259	0.0148325	0.996782
SH3BP5L	-0.334237	0.0851265	-0.165228	0.724336
SH3D19	-0.113534	0.279056	0.113359	0.797892
SH3D21	-0.29043	0.177011	-0.148979	0.76432
SH3GL1	-0.245113	0.307316	-0.0436621	0.81391
SH3GL1P1	-0.202041	0.41253	0.000911987	0.849255
SH3GL2	0.12603	0.247378	-0.365253	0.792979
SH3GL3	-0.0675882	0.436059	0.154104	0.857478
SH3GLB1	0.177787	0.0701462	0.14528	0.724336
SH3GLB2	-0.170326	0.358226	0.0203037	0.826882
SH3KBP1	-0.110827	0.27126	-0.137707	0.797117
SH3PXD2A	-0.250155	0.0379692	0.0676991	0.693548
SH3PXD2B	0.0658453	0.660115	0.232795	0.928023
SH3RF1	-0.062637	0.657967	0.0361668	0.928023
SH3RF2	0.140783	0.596743	0.239514	0.907953
SH3RF3	-0.155119	0.349931	-0.0548155	0.82514
SH3TC1	-0.0349303	0.899293	0.384583	0.98536
SH3TC2	-0.136857	0.180678	0.348411	0.76833
SH3YL1	0.0898341	0.475008	0.0333218	0.872058
SHANK1	-0.441182	0.0570981	-0.145918	0.713648
SHANK2	-0.0905444	0.371571	-0.0616781	0.835674
SHANK2-AS1	0.0885548	0.742448	-0.00971171	0.946775
SHANK3	-0.287378	0.24661	0.0203544	0.792979
SHARPIN	-0.255754	0.305807	-0.157845	0.813022
SHB	-0.0271157	0.896665	0.433165	0.984836
SHC1	-0.061404	0.721487	0.166368	0.941594
SHC2	-0.36889	0.241501	0.152524	0.792332
SHC3	-0.118531	0.0553498	-0.167802	0.712612
SHC4	-0.230385	0.271879	0.0320876	0.797117
SHCBP1	0.093768	0.685318	-0.117655	0.931495
SHD	-0.0623202	0.811689	-0.153246	0.966132
SHE	0.446906	0.0206679	0.551701	0.666478
SHF	-0.00292519	0.988118	0.185422	0.997418
SHFM1	-0.0535663	0.817269	-0.082998	0.967209
SHISA4	-0.110378	0.535739	0.136223	0.893344
SHISA5	-0.0835692	0.571037	0.0882142	0.901001
SHISA6	-0.211553	0.0990762	0.0116469	0.727282
SHISA7	-0.129999	0.257821	-0.0797269	0.795428
SHISA9	0.0809229	0.565445	-0.101484	0.90088
SHKBP1	-0.444334	0.0907512	-0.0856669	0.724997
SHMT1	0.00807754	0.970511	0.0470674	0.995662
SHMT2	0.298703	0.173965	0.223381	0.761458
SHOC2	0.0263574	0.784299	-0.0358807	0.958653
SHPK	-0.21269	0.111124	0.00581462	0.735363
SHPRH	-0.0698368	0.404472	-0.112599	0.846087
SHQ1	-0.184671	0.3119	-0.0786892	0.815583
SHROOM1	-0.349962	0.0929287	0.097634	0.724997
SHROOM2	-0.0948456	0.464183	-0.211728	0.869439
SHROOM3	-0.102355	0.360492	-0.0722036	0.827788
SHROOM4	-0.0646412	0.574572	0.30744	0.902086
SHTN1	-0.189525	0.0150983	0.156152	0.65523
SIAE	-0.147293	0.301046	-0.252727	0.810217
SIAH1	-0.126446	0.608964	-0.264212	0.912541
SIAH2	0.0505699	0.798653	0.0575797	0.962192
SIAH3	0.401391	0.118633	0.215106	0.741036
SIDT1	0.0809012	0.604582	-0.257488	0.910689
SIDT2	-0.0495581	0.721681	0.0314991	0.941594
SIGIRR	0.00310767	0.992014	0.341937	0.998128
SIGLEC1	-0.213854	0.463808	-0.0255342	0.869439
SIGLEC10	-0.366741	0.22977	-0.29713	0.791661
SIGLEC8	-0.45695	0.0857755	-0.37025	0.724336
SIGLEC9	0.192947	0.515433	0.205214	0.887513
SIGMAR1	0.143724	0.449635	0.145083	0.865496
SIK2	-0.142643	0.0709043	-0.0019308	0.724336
SIK3	-0.186028	0.0133059	-0.0400134	0.65523
SIKE1	0.284825	0.0315651	0.163052	0.693548
SIL1	0.0696525	0.691209	0.121894	0.933002
SIM2	-0.0061158	0.983399	-0.0433555	0.997016
SIMC1	0.0572006	0.661962	-0.0519469	0.928222
SIN3A	0.0597995	0.577369	-0.0334488	0.902845
SIN3B	0.0290202	0.828102	0.102082	0.97008
SIPA1	-0.41437	0.106947	0.120768	0.73497
SIPA1L1	0.00103677	0.987036	-0.0510592	0.997293
SIPA1L2	-0.10011	0.246836	-0.143979	0.792979
SIPA1L3	-0.357722	0.0826573	-0.0169878	0.724336
SIRPA	-0.10476	0.268794	-0.0471705	0.797117
SIRPB1	-0.299559	0.29093	-0.348398	0.805899
SIRPB2	-0.207011	0.406452	-0.123036	0.846688
SIRT1	0.232795	0.148356	0.234717	0.751935
SIRT2	-0.0990509	0.410899	0.149311	0.848106
SIRT3	-0.310662	0.0381504	-0.281683	0.693548
SIRT4	0.545522	0.0162531	0.373757	0.65523
SIRT5	-0.003961	0.973355	-0.0861846	0.995662
SIRT6	-0.0195113	0.940159	0.136685	0.990057
SIRT7	-0.420548	0.0730973	-0.250314	0.724336
SIVA1	0.0530177	0.842744	0.263386	0.97402
SIX4	-0.06146	0.834369	0.012893	0.971784
SIX5	-0.160363	0.433502	0.210886	0.85618
SKA2	-0.343296	0.00990748	-0.233642	0.65523
SKAP2	0.0899452	0.598337	-0.0809705	0.908487
SKI	-0.219796	0.0993764	0.0498939	0.727282
SKIDA1	0.285235	0.168711	0.187001	0.755664
SKIL	0.0300824	0.77543	-0.0399541	0.956816
SKIV2L2	0.0705032	0.600639	0.000177117	0.909432
SKOR1	0.0294355	0.900827	0.0584839	0.98536
SKP1	0.129143	0.238244	-0.0652181	0.792332
SKP1P2	0.216625	0.424792	-0.0837592	0.853697
SKP2	0.119868	0.460568	0.00953483	0.869026
SLA	-0.301575	0.236455	-0.11416	0.792332
SLA2	-0.22014	0.36096	-0.247894	0.82812
SLAIN1	-0.180249	0.0286856	0.196443	0.692457
SLAIN2	-0.027679	0.831589	-0.0290145	0.971033
SLAMF8	0.0609186	0.821909	-0.00805448	0.968411
SLBP	-0.106527	0.561099	-0.272357	0.900196
SLC10A1	-0.124454	0.589579	-0.13576	0.905433
SLC10A3	0.0932819	0.705063	0.0619947	0.936985
SLC10A5	0.215032	0.380536	-0.00248749	0.83817
SLC10A6	0.113446	0.61722	0.1395	0.915298
SLC10A7	-0.25231	0.231451	-0.230858	0.792269
SLC11A1	-0.0323616	0.910292	0.0599033	0.986207
SLC11A2	0.0827765	0.480758	0.0360214	0.872311
SLC12A1	0.0308043	0.851003	-0.0465817	0.974882
SLC12A2	0.126747	0.21078	0.106335	0.780341
SLC12A4	-0.211409	0.268842	0.200174	0.797117
SLC12A5	-0.0808758	0.351433	-0.120964	0.82514
SLC12A6	0.00692986	0.927213	-0.0402443	0.988132
SLC12A7	0.0167349	0.945626	0.311588	0.990777
SLC12A8	-0.126271	0.628608	-0.173937	0.920006
SLC12A9	-0.337736	0.114111	-0.0985062	0.739781
SLC13A3	-0.111384	0.537197	0.0328427	0.893344
SLC13A4	0.0630177	0.796897	0.195352	0.962095
SLC13A5	-0.212267	0.429292	-0.0647485	0.854433
SLC14A1	0.0021516	0.993863	-0.144999	0.998357
SLC15A2	0.152815	0.242504	0.0158882	0.792332
SLC15A3	-0.269943	0.26049	-0.123553	0.796745
SLC15A4	0.445542	0.0409459	0.340363	0.693548
SLC16A1	0.101011	0.611335	0.0928708	0.912583
SLC16A1-AS1	-0.171209	0.425351	0.0263601	0.853697
SLC16A10	0.296596	0.208619	0.0796706	0.778911
SLC16A14	0.118533	0.510865	-0.204059	0.886347
SLC16A2	0.0241028	0.893161	0.0381336	0.984389
SLC16A3	-0.00542114	0.981197	0.182209	0.99656
SLC16A4	0.210257	0.336421	0.0856634	0.823159
SLC16A6	0.311957	0.20302	0.291555	0.776436
SLC16A7	0.0877942	0.516034	-0.216826	0.888086
SLC16A8	0.285804	0.375776	0.485679	0.83766
SLC16A9	0.240616	0.293	0.177269	0.806518
SLC17A5	-0.0983002	0.540113	-0.198359	0.894186
SLC17A6	-0.158031	0.518714	-0.314492	0.888282
SLC17A7	-0.199775	0.160667	-0.150739	0.754722
SLC17A9	-0.186198	0.442492	0.0714782	0.861518
SLC18A2	-0.0239637	0.917002	-0.109647	0.987246
SLC18B1	-0.093232	0.510671	-0.060119	0.886211
SLC19A1	-0.0872291	0.692434	0.367739	0.933132
SLC19A2	0.180539	0.400361	-0.0231156	0.844723
SLC19A3	-0.207109	0.356793	0.0470194	0.825829
SLC1A1	0.195188	0.203124	0.0230373	0.776436
SLC1A2	0.359889	0.0323095	0.0696408	0.693548
SLC1A3	0.13339	0.214588	0.0229776	0.784494
SLC1A4	0.057955	0.484272	0.0261401	0.87335
SLC1A5	-0.0613799	0.768445	-0.0161707	0.955237
SLC1A6	0.0842651	0.676925	-0.121959	0.929479
SLC20A1	0.124239	0.329513	0.00213177	0.822043
SLC20A2	-0.0678396	0.542073	0.00274852	0.894256
SLC22A1	-0.368758	0.139203	-0.308919	0.747841
SLC22A10	0.131873	0.604284	-0.0628661	0.910689
SLC22A13	0.0215416	0.929149	-0.0845573	0.988132
SLC22A14	0.229936	0.310596	0.152031	0.815583
SLC22A15	0.175784	0.163964	0.0137679	0.755046
SLC22A17	-0.0993728	0.483297	-0.120754	0.87335
SLC22A23	0.0770238	0.462256	0.240523	0.869305
SLC22A24	-0.00779472	0.97633	-0.162157	0.995662
SLC22A25	-0.128481	0.620136	-0.245863	0.917086
SLC22A3	0.0354932	0.871063	-0.0978184	0.978476
SLC22A4	0.56339	0.0120207	0.473439	0.65523
SLC22A5	-0.103942	0.62387	-0.0856669	0.919066
SLC22A6	0.296524	0.247354	0.224384	0.792979
SLC22A8	-0.573647	0.0159255	-0.381421	0.65523
SLC22A9	-0.165236	0.422428	-0.20565	0.853573
SLC23A1	-0.00292979	0.987883	0.1058	0.997418
SLC23A2	0.0224346	0.770925	0.00923222	0.955797
SLC24A1	0.352023	0.0864896	0.398707	0.724336
SLC24A2	0.00170054	0.985918	-0.174953	0.99716
SLC24A3	-0.316831	0.102034	-0.218858	0.730209
SLC24A4	-0.159551	0.183423	-0.114007	0.772982
SLC24A5	0.0339494	0.879689	-0.100891	0.980869
SLC25A1	-0.0189476	0.935507	0.0831485	0.98893
SLC25A10	-0.491335	0.0688606	-0.388928	0.724336
SLC25A11	-0.101934	0.489119	-0.0417767	0.875521
SLC25A12	0.288738	0.0348449	-0.132753	0.693548
SLC25A13	0.555395	0.00457673	0.607846	0.616144
SLC25A14	-0.161301	0.478556	-0.411567	0.872311
SLC25A15	-0.0876358	0.694385	-0.0374895	0.933941
SLC25A16	-0.065974	0.625277	-0.0850138	0.919356
SLC25A17	-0.125995	0.586318	-0.202269	0.905277
SLC25A18	-0.174728	0.231345	0.0631552	0.792269
SLC25A19	-0.167975	0.568159	0.0149838	0.90088
SLC25A20	0.0150086	0.93423	-0.0129031	0.988812
SLC25A22	-0.234174	0.453755	0.0551514	0.866373
SLC25A23	-0.120255	0.398841	0.0513532	0.844691
SLC25A24	0.115993	0.586538	0.0508708	0.905277
SLC25A25	-0.133684	0.369866	0.0366871	0.834786
SLC25A25-AS1	-0.755629	0.00316286	-0.453733	0.616144
SLC25A26	0.0120349	0.94213	-0.0780945	0.990057
SLC25A27	0.103424	0.331821	-0.0643974	0.823159
SLC25A28	-0.0560865	0.616554	0.0114385	0.91519
SLC25A29	-0.109151	0.519187	0.260986	0.888282
SLC25A3	0.152226	0.124027	-0.0770136	0.743707
SLC25A30	0.132923	0.432062	0.0197582	0.855147
SLC25A32	0.144091	0.365462	-0.0740013	0.830626
SLC25A33	0.0274285	0.909074	-0.00753428	0.985911
SLC25A34	0.205567	0.389491	0.209621	0.841608
SLC25A35	0.273134	0.270802	0.433494	0.797117
SLC25A36	0.342925	0.0103789	0.00811734	0.65523
SLC25A37	-0.0274738	0.816293	0.0147299	0.967181
SLC25A38	-0.080968	0.678793	-0.111003	0.929835
SLC25A39	0.0690642	0.748491	0.197421	0.948839
SLC25A4	0.233116	0.0528667	-0.143757	0.70819
SLC25A40	0.30484	0.0561735	-0.0452225	0.713648
SLC25A41	0.246577	0.361315	0.131544	0.828438
SLC25A42	-0.210016	0.307735	-0.104248	0.81391
SLC25A43	-0.151515	0.478977	0.04448	0.872311
SLC25A44	0.0429922	0.707357	0.0186516	0.938275
SLC25A45	-0.144668	0.617324	0.0205965	0.915298
SLC25A46	0.200347	0.215377	-0.159559	0.784494
SLC25A48	-0.366002	0.167089	-0.195801	0.755264
SLC25A5	0.102032	0.368316	-0.0432224	0.83333
SLC25A5-AS1	0.107612	0.697144	0.0415514	0.934927
SLC25A51	0.240706	0.154989	0.22461	0.753022
SLC25A53	-0.105696	0.646049	-0.222467	0.924379
SLC26A1	-0.411514	0.178197	-0.0228958	0.76432
SLC26A10	-0.118666	0.560125	-0.138464	0.899506
SLC26A11	0.0297466	0.873362	0.163851	0.979454
SLC26A2	0.165119	0.373046	0.25781	0.836105
SLC26A4	0.0431772	0.850332	-0.309848	0.974882
SLC26A4-AS1	0.1741	0.350927	-0.236589	0.82514
SLC26A5	0.372346	0.0993816	0.287836	0.727282
SLC26A6	0.216558	0.283974	0.348205	0.801263
SLC26A8	0.406584	0.0776135	-0.0133202	0.724336
SLC26A9	-0.267369	0.196727	-0.0154887	0.776436
SLC27A1	0.0303806	0.900959	0.345323	0.98536
SLC27A2	0.481236	0.0654938	0.241164	0.724336
SLC27A4	0.0202485	0.923394	0.0308373	0.987882
SLC27A5	-0.394293	0.101589	-0.106914	0.730209
SLC29A1	-0.125912	0.421062	-0.10131	0.85313
SLC29A2	-0.341437	0.0497536	-0.0824801	0.70819
SLC29A3	-0.123352	0.565256	0.00347152	0.90088
SLC29A4	-0.341581	0.157331	0.0149574	0.753022
SLC2A1	0.016077	0.917666	0.148457	0.987246
SLC2A1-AS1	0.454298	0.0750864	0.258342	0.724336
SLC2A10	0.334869	0.15497	0.357882	0.753022
SLC2A12	-0.184521	0.222426	-0.22345	0.788847
SLC2A13	0.106723	0.465717	-0.263748	0.869557
SLC2A3	0.00756044	0.950102	-0.0205812	0.991454
SLC2A4	-0.476856	0.0809884	-0.0780872	0.724336
SLC2A4RG	-0.362887	0.213994	0.0275624	0.784494
SLC2A5	-0.719011	0.0114061	-0.475982	0.65523
SLC2A6	-0.222553	0.356658	-0.0185716	0.825829
SLC2A8	-0.287489	0.199993	0.0177099	0.776436
SLC2A9	-0.0897261	0.673764	0.0640335	0.929031
SLC30A1	0.163802	0.358899	0.172962	0.826901
SLC30A10	0.162983	0.46618	0.306138	0.869782
SLC30A3	0.145626	0.534755	0.106727	0.893344
SLC30A4	0.0446147	0.792466	-0.0413635	0.960343
SLC30A5	-0.0257594	0.88086	-0.102533	0.981534
SLC30A6	-0.0431595	0.807664	-0.0737247	0.964471
SLC30A7	0.138693	0.419446	-0.0649813	0.852106
SLC30A9	0.100865	0.4266	-0.120379	0.853697
SLC31A1	0.0549169	0.719572	0.105269	0.941594
SLC31A2	0.143365	0.326021	0.245501	0.819645
SLC32A1	-0.0762835	0.783097	-0.1173	0.958636
SLC33A1	-0.0417065	0.77513	-0.143676	0.956736
SLC34A3	-0.422747	0.109836	0.0385333	0.73497
SLC35A1	0.333825	0.126445	-0.127497	0.74498
SLC35A2	0.13751	0.546411	0.0141546	0.894256
SLC35A3	-0.113683	0.511629	-0.257699	0.886398
SLC35A4	-0.0894131	0.578944	0.135091	0.903536
SLC35A5	0.0443534	0.820006	-0.140747	0.96783
SLC35B1	0.063366	0.771906	-0.0479099	0.956122
SLC35B2	-0.192608	0.292117	-0.0613061	0.806518
SLC35B3	0.155138	0.452371	0.0610184	0.866373
SLC35B4	-0.0808693	0.544608	-0.239488	0.894256
SLC35C1	-0.261459	0.281312	-0.0342312	0.799596
SLC35C2	-0.0703037	0.704046	0.159908	0.936539
SLC35D1	0.190463	0.28279	0.0135004	0.800649
SLC35D2	0.0383388	0.84542	0.227722	0.974701
SLC35E1	-0.0263122	0.803147	0.0629602	0.963065
SLC35E2	-0.169651	0.336867	-0.0545287	0.823159
SLC35E2B	-0.0164632	0.914877	0.0270149	0.987212
SLC35E3	-0.0223561	0.923289	-0.167166	0.987882
SLC35E4	0.0226005	0.922202	0.275093	0.987623
SLC35F1	0.0650093	0.543538	-0.0958289	0.894256
SLC35F2	-0.37313	0.0948159	-0.364858	0.725708
SLC35F3	-0.0933064	0.618049	-0.22007	0.91568
SLC35F5	0.163886	0.123876	0.0859929	0.743707
SLC35F6	-0.297551	0.0166031	-0.0989807	0.65523
SLC35G2	0.235327	0.300427	0.0518361	0.810064
SLC36A1	-0.207307	0.049937	-0.275301	0.70819
SLC36A4	0.0794537	0.675789	-0.2463	0.929031
SLC37A1	-0.0421104	0.815206	-0.0658923	0.96673
SLC37A2	-0.349717	0.0979756	-0.209138	0.727282
SLC37A3	0.0760832	0.518687	-0.0183538	0.888282
SLC37A4	-0.0123744	0.949617	-0.092575	0.991454
SLC38A1	0.203859	0.0551708	-0.0565346	0.712612
SLC38A10	-0.418398	0.110152	0.00461397	0.73497
SLC38A11	-0.190674	0.417439	-0.142032	0.850997
SLC38A2	-0.0605711	0.682401	-0.106358	0.930706
SLC38A3	-0.258661	0.255573	0.0348184	0.795142
SLC38A5	-0.0971543	0.666672	0.190665	0.929031
SLC38A6	0.197047	0.140893	0.0323672	0.749442
SLC38A7	0.0873074	0.644551	0.0516677	0.924246
SLC38A9	0.000240589	0.999003	-0.0886089	0.999444
SLC39A1	0.16989	0.40636	0.283711	0.846688
SLC39A10	0.259421	0.051875	-0.043621	0.70819
SLC39A11	-0.344517	0.0458537	-0.229899	0.705939
SLC39A12	-0.0909202	0.524231	-0.168393	0.889624
SLC39A13	-0.400214	0.103056	-0.237545	0.730209
SLC39A14	0.0738133	0.715942	0.105855	0.940917
SLC39A3	0.400217	0.0410195	0.305285	0.693548
SLC39A4	-0.29997	0.319141	0.0230441	0.81653
SLC39A6	0.0274932	0.847086	-0.0923847	0.974761
SLC39A8	0.238121	0.240065	0.0835667	0.792332
SLC39A9	0.185098	0.122597	0.0992425	0.743707
SLC3A1	-0.0327056	0.848544	-0.117211	0.974882
SLC3A2	-0.0779944	0.56065	-0.0134421	0.899962
SLC40A1	0.18034	0.417516	0.271799	0.850997
SLC41A1	-0.186764	0.10692	0.008154	0.73497
SLC41A2	0.0672827	0.614981	-0.116265	0.914657
SLC41A3	-0.0889646	0.552037	-0.156892	0.896462
SLC43A1	-0.269428	0.258101	0.0417967	0.795428
SLC43A2	0.290165	0.271701	0.142246	0.797117
SLC43A3	0.0520287	0.816248	0.0907776	0.967181
SLC44A1	-0.0545253	0.573888	0.044235	0.902086
SLC44A2	-0.132839	0.339515	0.0879351	0.823159
SLC44A3	0.116185	0.669933	0.0365183	0.929031
SLC44A5	0.185218	0.459011	-0.141607	0.868679
SLC45A1	-0.131129	0.670981	-0.128031	0.929031
SLC45A3	-0.243447	0.259906	0.135231	0.796745
SLC45A4	-0.0600679	0.645758	-0.0129101	0.924379
SLC46A1	0.0639415	0.746174	-0.00881012	0.948305
SLC46A3	0.0293811	0.870506	-0.0750519	0.978236
SLC47A1	-0.208874	0.416164	-0.250323	0.850773
SLC47A2	0.0212206	0.923353	-0.0917677	0.987882
SLC48A1	-0.246786	0.0562302	0.0536112	0.713648
SLC4A10	0.155128	0.21709	-0.25581	0.784613
SLC4A11	-0.456301	0.110962	-0.179524	0.73497
SLC4A1AP	0.047902	0.700361	-0.101779	0.93601
SLC4A2	0.150937	0.574486	0.492659	0.902086
SLC4A3	-0.179843	0.394586	-0.0332342	0.843592
SLC4A4	0.0379267	0.734599	0.0895447	0.943788
SLC4A5	0.0016597	0.993225	0.136037	0.998229
SLC4A7	0.162978	0.108985	-0.0343859	0.73497
SLC4A8	-0.0146945	0.849924	-0.214768	0.974882
SLC4A9	0.33997	0.124514	0.295736	0.743707
SLC50A1	-0.10722	0.724594	-0.141803	0.941594
SLC51A	-0.235854	0.324397	-0.137136	0.818713
SLC52A1	-0.254904	0.329613	-0.168991	0.822043
SLC52A2	-0.332953	0.225904	-0.0743971	0.791435
SLC52A3	-0.280307	0.337327	0.058628	0.823159
SLC5A11	-0.0536308	0.827142	0.305038	0.969887
SLC5A3	-0.00696257	0.974192	-0.151972	0.995662
SLC5A4	-0.0476045	0.843689	-0.148868	0.974132
SLC5A6	-0.151616	0.471789	-0.11763	0.871201
SLC5A9	0.291442	0.344826	0.492048	0.824309
SLC6A1	-0.131992	0.167011	-0.0351189	0.755264
SLC6A1-AS1	-0.370457	0.0688813	-0.227121	0.724336
SLC6A11	-0.0675148	0.640309	0.0350921	0.923751
SLC6A12	-0.208921	0.314741	0.133518	0.815583
SLC6A13	0.0607705	0.772959	0.365303	0.956393
SLC6A15	-0.0367796	0.813355	-0.342834	0.966392
SLC6A16	-0.119477	0.579053	-0.0443689	0.903586
SLC6A17	-0.142781	0.217005	-0.142044	0.784494
SLC6A20	-0.0684467	0.725059	-0.134117	0.941594
SLC6A6	-0.0346391	0.818272	-0.0405216	0.96758
SLC6A7	-0.109326	0.539487	-0.127009	0.893864
SLC6A8	-0.201316	0.275521	0.199781	0.797117
SLC6A9	0.120059	0.65905	0.450687	0.928023
SLC7A1	-0.0999602	0.407188	0.0760686	0.847052
SLC7A10	-0.113202	0.634497	0.184336	0.922222
SLC7A11	0.184316	0.208516	0.158582	0.778911
SLC7A11-AS1	0.0897882	0.772196	0.0984779	0.956191
SLC7A14	0.0117938	0.925166	-0.26159	0.987934
SLC7A2	-0.176593	0.346396	0.0188696	0.824346
SLC7A4	-0.0417064	0.869357	-0.0970265	0.978018
SLC7A5	-0.228398	0.255998	0.259429	0.795142
SLC7A5P2	-0.233813	0.270557	0.0890828	0.797117
SLC7A6	-0.0995968	0.313222	-0.118398	0.815583
SLC7A6OS	0.0312373	0.89249	-0.0742573	0.984272
SLC7A7	-0.172694	0.429737	-0.251547	0.854462
SLC7A8	0.209208	0.153708	-0.0751077	0.753022
SLC7A9	-0.184314	0.427657	-0.250181	0.853697
SLC8A1	0.1295	0.156851	-0.168925	0.753022
SLC8A1-AS1	0.301769	0.254911	-0.047964	0.795142
SLC8A2	-0.17178	0.233181	-0.147588	0.792269
SLC8A3	-0.125526	0.401758	-0.302057	0.844954
SLC8B1	-0.434604	0.0308353	-0.236604	0.693548
SLC9A1	-0.128385	0.466163	0.0160983	0.869782
SLC9A2	0.193879	0.292013	-0.0324104	0.806518
SLC9A3	-0.709976	0.00238323	-0.312089	0.616144
SLC9A3R1	-0.233385	0.279153	0.258042	0.797892
SLC9A3R2	-0.370897	0.187224	0.14345	0.772982
SLC9A5	-0.311039	0.0954054	-0.31314	0.726657
SLC9A6	0.41175	0.0049265	-0.0142425	0.616144
SLC9A7	-0.0224757	0.790652	-0.163151	0.959841
SLC9A7P1	0.0913446	0.67283	-0.0343161	0.929031
SLC9A8	-0.00354409	0.981222	0.0941433	0.99656
SLC9A9	-0.0988203	0.553592	-0.0126674	0.897236
SLC9B1	0.165133	0.55687	0.220909	0.897943
SLC9B2	0.459875	0.00472093	0.176218	0.616144
SLC9C2	0.304505	0.267143	0.123864	0.797117
SLCO1A2	-0.151715	0.32306	0.364955	0.818713
SLCO1C1	0.271412	0.194632	0.208488	0.776436
SLCO2A1	-0.322515	0.135883	-0.230995	0.7461
SLCO2B1	-0.260971	0.147847	0.136736	0.751924
SLCO3A1	-0.194978	0.173794	0.044171	0.760942
SLCO4A1	-0.114305	0.640392	0.24424	0.923751
SLCO4A1-AS1	-0.442775	0.0966609	0.156852	0.726657
SLCO4C1	0.0884688	0.696564	0.0151129	0.934558
SLCO5A1	-0.262187	0.323149	-0.184196	0.818713
SLF1	0.158472	0.38435	-0.17545	0.838786
SLF2	0.0414952	0.691383	0.108872	0.933037
SLFN11	-0.185101	0.317347	-0.160472	0.816031
SLFN12	-0.193341	0.459407	0.06453	0.868877
SLFN13	0.256458	0.338808	0.154826	0.823159
SLFN5	0.387687	0.132162	0.303246	0.7461
SLFNL1	-0.157997	0.506704	-0.0110241	0.884335
SLFNL1-AS1	0.449845	0.0576492	0.28468	0.716726
SLIRP	-0.0702501	0.763516	-0.227784	0.954146
SLIT1	-0.169605	0.242899	-0.170682	0.792332
SLIT1-AS1	-0.127506	0.564375	-0.227859	0.90088
SLIT2	0.172406	0.151239	-0.0300876	0.75289
SLIT3	-0.0490137	0.71863	-0.167089	0.941594
SLITRK1	0.0298372	0.761346	-0.0819351	0.953142
SLITRK2	-0.0427836	0.672347	0.0409952	0.929031
SLITRK3	-0.0161509	0.92088	-0.201651	0.987493
SLITRK4	0.264153	0.0811831	-0.201793	0.724336
SLITRK5	-0.0139309	0.880952	-0.17738	0.981565
SLK	-0.060422	0.472148	0.00272144	0.871282
SLMAP	0.0310023	0.74851	0.0361297	0.948839
SLTM	0.00105902	0.990882	0.112802	0.997708
SLU7	-0.00785948	0.952422	-0.176328	0.99205
SLX4	0.018499	0.913165	-0.0208126	0.986791
SLX4IP	-0.225022	0.218381	-0.133953	0.785759
SMAD1	0.364547	0.113469	0.233499	0.739326
SMAD1-AS2	0.0768887	0.775691	0.0278436	0.956816
SMAD2	-0.0572062	0.571466	-0.0896539	0.901307
SMAD3	0.0199028	0.840512	0.0643222	0.973556
SMAD4	-0.0226544	0.822041	-0.0631098	0.968411
SMAD5	-0.061977	0.638943	0.0296371	0.923484
SMAD6	0.157157	0.500639	0.428741	0.881495
SMAD7	-0.185471	0.353069	-0.00280477	0.82514
SMAD9	0.204493	0.154396	0.178566	0.753022
SMAP1	-0.0877297	0.485826	-0.163691	0.873622
SMAP2	0.0391786	0.719309	-0.096613	0.941594
SMARCA1	0.0551335	0.53674	-0.0184744	0.893344
SMARCA2	0.0546477	0.334177	0.00180909	0.823159
SMARCA4	-0.159339	0.239545	0.0158561	0.792332
SMARCA5	0.167817	0.0501902	0.146459	0.70819
SMARCAD1	0.0408749	0.674034	-0.124976	0.929031
SMARCAL1	-0.396738	0.00970957	-0.201214	0.65523
SMARCC1	-0.085659	0.387701	0.14274	0.840585
SMARCC2	-0.132955	0.0634646	-0.0361936	0.724336
SMARCD1	0.034178	0.785307	-0.0298815	0.958813
SMARCD2	0.00563152	0.972863	0.196623	0.995662
SMARCD3	-0.124428	0.41944	-0.00062774	0.852106
SMARCE1	0.0911665	0.591601	0.0299906	0.905974
SMC1A	-0.0312386	0.718788	0.05468	0.941594
SMC2	-0.0867433	0.668375	-0.0845303	0.929031
SMC3	-0.136479	0.241206	-0.0865555	0.792332
SMC4	0.442845	0.0254464	0.424755	0.691683
SMC5	-0.097542	0.419125	-0.0757496	0.852106
SMC6	-0.167734	0.277521	-0.25076	0.797117
SMCHD1	0.198733	0.109806	0.100429	0.73497
SMCO4	-0.0927597	0.67935	-0.122154	0.929835
SMCR5	-0.0627178	0.774032	-0.0324589	0.956677
SMCR8	-0.0728565	0.425719	-0.0174874	0.853697
SMG1	-0.0182793	0.79433	-0.0228476	0.961037
SMG1P1	-0.0806069	0.675742	-0.0808233	0.929031
SMG1P2	0.360356	0.144413	0.301818	0.751924
SMG1P3	-0.146652	0.388376	0.0416985	0.840963
SMG1P5	0.23235	0.423866	0.208842	0.853697
SMG1P7	-0.203832	0.420034	-0.163827	0.852738
SMG5	-0.230872	0.101981	-0.00483334	0.730209
SMG6	-0.0246659	0.813642	0.132812	0.966392
SMG7	0.0705389	0.311699	0.0131525	0.815583
SMG8	-0.314868	0.110173	-0.328264	0.73497
SMG9	0.150925	0.443899	0.0908235	0.861851
SMIM10	0.363932	0.101705	0.327176	0.730209
SMIM10L2A	-0.332292	0.0484934	-0.193703	0.70819
SMIM10L2B	-0.0649923	0.692757	-0.082444	0.933132
SMIM12	-0.0392642	0.748813	-0.0821649	0.948934
SMIM13	0.0217666	0.856523	-0.139099	0.975289
SMIM14	0.0548689	0.607284	-0.0502942	0.912056
SMIM15	0.00100379	0.995667	-0.0770906	0.999183
SMIM17	0.338466	0.138162	-0.000516683	0.7461
SMIM18	-0.0670891	0.736129	-0.228305	0.944535
SMIM19	0.246232	0.322711	-0.0339821	0.818689
SMIM20	-0.143185	0.492026	-0.309467	0.877235
SMIM3	-0.134999	0.53979	0.00167374	0.893895
SMIM5	-0.147065	0.488633	0.146224	0.87508
SMIM6	-0.538109	0.0648865	-0.199241	0.724336
SMIM7	-0.119484	0.452234	-0.154229	0.866373
SMIM8	-0.0937369	0.678985	-0.273704	0.929835
SMLR1	0.159583	0.417908	0.12245	0.851121
SMNDC1	0.347467	0.049638	0.192933	0.70819
SMO	0.0827142	0.722293	0.349492	0.941594
SMOC1	-0.135084	0.40657	0.116486	0.846688
SMOC2	-0.577122	0.0278002	-0.174236	0.692306
SMOX	-0.204638	0.378714	0.165189	0.838153
SMPD1	-0.0769583	0.636743	-0.0681914	0.922408
SMPD2	-0.465899	0.0626227	-0.508454	0.724336
SMPD3	-0.130897	0.590834	0.0612237	0.905974
SMPD4	-0.0535693	0.785645	0.124282	0.959012
SMPD5	0.221901	0.349462	0.469124	0.82514
SMPDL3A	-0.206715	0.478747	-0.379073	0.872311
SMS	0.358425	0.0319754	0.0950312	0.693548
SMTN	-0.306119	0.239736	0.0923857	0.792332
SMTNL1	-0.233753	0.320296	-0.157644	0.817419
SMU1	0.0671456	0.581504	-0.0178432	0.903634
SMUG1	-0.00081861	0.9968	0.0836837	0.999439
SMURF1	0.00668981	0.954601	0.113876	0.992552
SMURF2	-0.0524007	0.564803	0.0793977	0.90088
SMYD1	0.266317	0.351556	0.261418	0.82514
SMYD2	-0.0381339	0.801429	-0.213211	0.962794
SMYD3	0.160458	0.250972	-0.0873917	0.795142
SMYD4	-0.143844	0.336929	-0.0734243	0.823159
SMYD5	0.168818	0.29511	0.101428	0.80767
SNAI3	-0.0217263	0.926899	0.186607	0.988132
SNAI3-AS1	-0.208528	0.250185	-0.138675	0.794237
SNAP23	-0.0917657	0.570038	-0.108072	0.90088
SNAP25	0.258527	0.0986455	-0.319602	0.727282
SNAP25-AS1	-0.192119	0.441742	-0.305291	0.861162
SNAP29	0.287661	0.139944	0.0215194	0.747841
SNAP47	-0.109297	0.363869	-0.134231	0.829205
SNAP91	0.103708	0.130279	-0.234779	0.7461
SNAPC1	0.100299	0.675614	0.0495528	0.929031
SNAPC2	-0.534162	0.0512368	-0.296264	0.70819
SNAPC3	0.254521	0.025583	0.0856229	0.691683
SNAPC4	-0.172011	0.420386	-0.0358215	0.852823
SNAPC5	0.0977539	0.681228	0.00532338	0.930579
SNAPIN	0.217149	0.324551	0.203625	0.818713
SNCA	0.046824	0.701942	-0.185021	0.936211
SNCAIP	-0.0414228	0.870378	-0.0678429	0.978236
SNCB	-0.0840686	0.581041	-0.193819	0.9036
SNCG	0.19758	0.356575	0.00988127	0.825829
SND1	-0.00489303	0.958019	-0.0249518	0.993111
SND1-IT1	0.0582787	0.820456	-0.0153713	0.967921
SNED1	0.143071	0.500982	0.223327	0.881495
SNF8	0.0229687	0.86706	0.0281297	0.9776
SNHG1	0.145759	0.58324	0.0666364	0.904121
SNHG10	0.00214925	0.993374	0.11903	0.998229
SNHG11	-0.0209345	0.928308	-0.0384592	0.988132
SNHG12	0.24971	0.302265	0.0769498	0.811318
SNHG15	0.0620871	0.728962	-0.00221836	0.942844
SNHG16	0.388462	0.0474946	0.260326	0.70819
SNHG17	-0.366304	0.0782606	-0.147624	0.724336
SNHG20	-0.398451	0.0832458	-0.367659	0.724336
SNHG21	0.220383	0.335652	0.257917	0.823159
SNHG24	0.144149	0.541993	-0.218111	0.894256
SNHG3	-0.340376	0.113433	-0.348318	0.739326
SNHG5	-0.00359486	0.988529	-0.00190641	0.997418
SNHG6	0.189425	0.400585	0.310299	0.844723
SNHG7	-0.00563295	0.979944	0.193775	0.996371
SNHG8	-0.0480494	0.823282	0.00652197	0.968526
SNIP1	0.0741849	0.669857	-0.0107618	0.929031
SNN	-0.170893	0.119291	-0.00501093	0.741036
SNORA12	0.119549	0.66298	-0.0505067	0.928509
SNORA14B	0.104467	0.686351	-0.0714221	0.931574
SNORA18	0.129065	0.602026	-0.0397812	0.910247
SNORA20	0.459115	0.0521791	0.287932	0.70819
SNORA23	0.176675	0.473679	-0.0764159	0.871439
SNORA25	0.133904	0.592242	-0.114135	0.905974
SNORA32	-0.235752	0.175367	-0.266732	0.762596
SNORA3A	-0.467047	0.013409	-0.383322	0.65523
SNORA40	0.0400299	0.861092	0.221463	0.976563
SNORA44	-0.376589	0.194094	-0.468658	0.776436
SNORA47	-0.0432527	0.876186	0.0875394	0.979816
SNORA48	-0.0138861	0.940872	-0.277866	0.990057
SNORA49	0.252304	0.255005	0.191613	0.795142
SNORA52	-0.167761	0.54587	-0.199965	0.894256
SNORA53	0.35274	0.195596	-0.0670038	0.776436
SNORA61	0.0947225	0.666964	0.0253613	0.929031
SNORA63	0.22748	0.227706	-0.042025	0.791435
SNORA64	-0.146442	0.484067	-0.279409	0.87335
SNORA67	0.277668	0.280691	0.136462	0.799318
SNORA68	-0.225257	0.315104	-0.244685	0.815583
SNORA70	0.0598855	0.826413	-0.0413084	0.969887
SNORA70G	-0.130059	0.60019	-0.129326	0.909432
SNORA73A	-0.162568	0.336409	-0.183095	0.823159
SNORA73B	-0.176033	0.249579	0.0439986	0.794237
SNORA74A	0.0903038	0.75234	-0.174138	0.949601
SNORA74B	0.428742	0.0442113	0.0812731	0.700896
SNORA7B	0.0769805	0.760406	0.00699364	0.952357
SNORA8	0.331682	0.179824	-0.0401823	0.766941
SNORD10	-0.078613	0.697597	-0.157751	0.935096
SNORD109A	0.158737	0.50222	0.0114874	0.881531
SNORD113-1	-0.0238764	0.923935	-0.125422	0.987934
SNORD114-10	-0.134123	0.535721	-0.136697	0.893344
SNORD115-1	-0.0465855	0.821414	-0.236037	0.968188
SNORD115-12	-0.204696	0.476843	-0.219671	0.872311
SNORD115-13	0.125115	0.6388	0.11021	0.923484
SNORD115-14	0.357432	0.102305	0.268984	0.730209
SNORD115-2	0.272323	0.272932	0.140778	0.797117
SNORD115-20	-0.234758	0.284162	-0.157042	0.801263
SNORD115-21	0.171496	0.503443	0.193298	0.882488
SNORD115-22	0.100955	0.689571	0.131413	0.932491
SNORD115-26	-0.328538	0.140421	-0.302044	0.748489
SNORD115-29	-0.070576	0.760471	-0.146367	0.952357
SNORD115-32	0.42705	0.0401913	0.13007	0.693548
SNORD115-4	-0.265591	0.305305	-0.246561	0.812361
SNORD115-40	-0.140754	0.535431	-0.0714742	0.893344
SNORD115-42	-0.00511707	0.981677	-0.0868563	0.996679
SNORD115-45	0.183548	0.400567	0.111864	0.844723
SNORD115-46	-0.0450882	0.833223	-0.099346	0.971169
SNORD115-5	-0.147634	0.525038	-0.272685	0.890121
SNORD115-6	-0.11945	0.568469	-0.2213	0.90088
SNORD116-1	-0.332089	0.187391	-0.480663	0.772982
SNORD116-12	0.339931	0.120545	0.118403	0.741163
SNORD116-13	-0.102849	0.553004	-0.114416	0.897203
SNORD116-14	-0.125878	0.514749	-0.44621	0.887367
SNORD116-15	-0.178543	0.388725	-0.414043	0.841024
SNORD116-16	-0.0420902	0.879358	-0.121861	0.980734
SNORD116-18	0.139773	0.494499	0.105486	0.87902
SNORD116-19	-0.0987479	0.642061	-0.193635	0.923751
SNORD116-2	0.342593	0.182431	0.217938	0.771873
SNORD116-20	-0.0270365	0.904705	-0.116169	0.985502
SNORD116-21	0.260249	0.278343	0.0698257	0.797117
SNORD116-22	0.30304	0.12777	0.28835	0.745253
SNORD116-23	-0.0862385	0.724845	-0.321156	0.941594
SNORD116-24	0.255013	0.235778	-0.151867	0.792332
SNORD116-26	-0.0347237	0.875943	-0.0246732	0.979816
SNORD116-27	0.0918711	0.650464	0.0212756	0.925566
SNORD116-28	0.15785	0.448935	0.107096	0.865496
SNORD116-3	0.148408	0.441595	0.148271	0.861162
SNORD116-4	0.0275732	0.898948	0.181987	0.98536
SNORD116-6	-0.159571	0.55511	-0.121088	0.897443
SNORD116-7	-0.35195	0.145034	-0.38284	0.751924
SNORD116-8	-0.338905	0.219786	-0.0221341	0.786565
SNORD116-9	0.496865	0.0144485	0.224536	0.65523
SNORD13	-0.108681	0.708221	-0.073249	0.938546
SNORD15B	-0.1047	0.639529	-0.0596049	0.923516
SNORD17	0.0346545	0.708694	0.0607041	0.938956
SNORD22	-0.421424	0.113936	-0.314897	0.739623
SNORD3A	-0.202583	0.0458195	-0.0189557	0.705939
SNORD3B-1	-0.0848527	0.808923	0.124238	0.965075
SNORD3B-2	-0.493018	0.241578	-0.508562	0.792332
SNORD3C	0.0517615	0.869509	0.101607	0.978046
SNORD3D	0.208724	0.482629	0.0749806	0.872913
SNORD5	-0.153587	0.482257	-0.270224	0.872912
SNORD94	-0.105837	0.581767	-0.127801	0.903702
SNORD97	-0.200108	0.379167	-0.302406	0.83817
SNPH	-0.177146	0.311292	-0.0265065	0.815583
SNRK	0.187929	0.228109	-0.0577725	0.791435
SNRNP200	-0.120883	0.122189	-0.0628142	0.743707
SNRNP25	-0.0947436	0.61516	-0.104225	0.914753
SNRNP27	0.125333	0.361075	0.0052341	0.828136
SNRNP35	-0.0785005	0.681603	0.164057	0.930706
SNRNP40	0.190317	0.270059	0.10273	0.797117
SNRNP48	-0.131035	0.536454	-0.083519	0.893344
SNRNP70	-0.0785157	0.55058	0.125547	0.896365
SNRPA	-0.121069	0.526039	-0.026365	0.890327
SNRPA1	-0.113827	0.610681	-0.136176	0.912541
SNRPB	-0.149257	0.432831	-0.359168	0.855627
SNRPB2	0.363151	0.0918224	0.00907353	0.724997
SNRPC	-0.0137384	0.952367	-0.094572	0.99205
SNRPD1	-0.115641	0.596822	-0.0561712	0.907984
SNRPD2	0.188498	0.278521	-0.0367918	0.797117
SNRPD3	0.0878014	0.393588	-0.0843489	0.843577
SNRPE	0.371517	0.106911	0.223587	0.73497
SNRPF	-0.311661	0.0914161	-0.334301	0.724997
SNRPG	0.133269	0.557688	0.234356	0.898319
SNRPN	0.236448	0.335129	-0.241157	0.823159
SNTA1	-0.251018	0.20482	0.0985994	0.778351
SNTB1	0.394479	0.0668095	0.469197	0.724336
SNTB2	0.0401922	0.716692	-0.0799928	0.941398
SNTG1	0.0952546	0.327053	-0.150614	0.820136
SNU13	-0.138565	0.295446	-0.233429	0.80767
SNUPN	-0.206515	0.228959	-0.253549	0.791435
SNW1	0.0972887	0.515568	-0.0227696	0.887513
SNX1	-0.147071	0.0461488	0.0335467	0.705939
SNX10	0.276538	0.144828	-0.329165	0.751924
SNX11	0.272333	0.0785775	0.231871	0.724336
SNX12	-0.0478679	0.669313	0.00129414	0.929031
SNX13	0.130715	0.176103	0.00119558	0.763472
SNX14	0.169125	0.137838	-0.0490809	0.7461
SNX16	-0.0258094	0.891959	-0.258865	0.984253
SNX17	0.178735	0.124982	0.120131	0.744557
SNX18	0.114368	0.518434	0.205463	0.888282
SNX19	-0.0850526	0.209488	-0.0541024	0.778911
SNX2	0.160644	0.20254	-0.0269797	0.776436
SNX20	0.0590325	0.743092	0.163634	0.947055
SNX21	-0.195189	0.191995	0.066704	0.776436
SNX22	-0.110819	0.588143	0.100957	0.905391
SNX24	0.0867978	0.687829	0.0324821	0.931574
SNX25	0.123864	0.382716	0.0388697	0.83817
SNX27	0.00583851	0.934872	-0.0409007	0.988812
SNX29	-0.14008	0.274315	0.142336	0.797117
SNX3	0.134109	0.35966	-0.0371889	0.82724
SNX30	-0.188742	0.0570344	-0.2411	0.713648
SNX31	-0.165023	0.486188	-0.179604	0.873862
SNX32	-0.449807	0.0613397	-0.390716	0.724336
SNX33	-0.51294	0.0175541	-0.184175	0.65523
SNX4	0.0656905	0.74019	-0.0750164	0.946007
SNX5	-0.161714	0.216175	-0.0906001	0.784494
SNX6	-0.126716	0.278076	0.0463788	0.797117
SNX7	0.0146052	0.949869	-0.140567	0.991454
SNX8	-0.35273	0.144023	-0.0273802	0.751924
SNX9	0.0627816	0.527477	0.129904	0.890853
SOAT1	0.0130993	0.919042	-0.0836074	0.987246
SOBP	-0.11481	0.166978	-0.110817	0.755264
SOCS2	0.0843838	0.64309	-0.123855	0.923751
SOCS3	-0.32228	0.223418	0.110523	0.790722
SOCS4	0.0973314	0.432259	0.134298	0.855147
SOCS5	0.105291	0.416182	-0.025705	0.850773
SOCS6	0.00250875	0.987201	0.0318534	0.997293
SOCS7	-0.107062	0.676876	-0.238288	0.929479
SOD1	0.111277	0.37787	-0.190412	0.838047
SOD2	0.181129	0.15733	0.0971137	0.753022
SOGA1	-0.382224	0.0392861	-0.0792955	0.693548
SOGA3	-0.107253	0.453668	-0.204374	0.866373
SOHLH1	-0.309936	0.264928	-0.217001	0.797117
SON	0.0514929	0.306826	0.0627591	0.813811
SORBS1	-0.0300924	0.695985	0.0438741	0.934271
SORBS2	-0.0141471	0.885499	-0.155744	0.982843
SORBS3	-0.201567	0.346261	0.224019	0.824346
SORCS1	0.0521605	0.678347	-0.218045	0.929835
SORCS2	-0.375412	0.0751088	0.0385969	0.724336
SORCS3	-0.0558615	0.714008	-0.18221	0.940523
SORCS3-AS1	0.3209	0.155147	0.109606	0.753022
SORD	-0.385841	0.128432	-0.342638	0.7461
SORL1	0.158449	0.012218	0.0118362	0.65523
SORT1	-0.000708664	0.991867	-0.0236397	0.998045
SOS1	0.0407643	0.664348	0.0266307	0.928509
SOS2	-0.0185007	0.823304	0.068831	0.968526
SOSTDC1	0.226262	0.311801	0.00269799	0.815583
SOWAHA	-0.147763	0.297608	-0.231824	0.80777
SOWAHB	0.260165	0.294815	0.160176	0.80767
SOWAHC	0.152158	0.492937	0.106342	0.878177
SOX1	-0.180199	0.389552	-0.125763	0.841608
SOX10	-0.285066	0.137337	0.201257	0.7461
SOX11	-0.322116	0.171254	-0.148533	0.757427
SOX12	-0.309002	0.122004	-0.0893821	0.743707
SOX13	-0.104541	0.602819	0.181225	0.910363
SOX2	0.0987275	0.344396	0.152721	0.824309
SOX2-OT	-0.0274476	0.720666	0.126089	0.941594
SOX21	0.0487261	0.832192	0.112264	0.971033
SOX21-AS1	0.0190597	0.932574	0.0874145	0.988746
SOX4	-0.162579	0.382639	0.0162875	0.83817
SOX5	0.0281315	0.779965	-0.0312638	0.957613
SOX6	0.105551	0.359191	0.109944	0.82703
SOX7	-0.0627504	0.806585	-0.0955643	0.964025
SOX8	-0.595251	0.00342785	0.0171538	0.616144
SOX9	-0.0602406	0.654731	0.116092	0.928023
SOX9-AS1	0.028765	0.883176	0.0881598	0.981775
SP1	-0.090444	0.21416	-0.0470676	0.784494
SP100	-0.178208	0.351339	0.0655351	0.82514
SP110	-0.163574	0.407351	0.103414	0.847161
SP140	0.129623	0.59908	-0.0947566	0.909006
SP140L	-0.029281	0.887144	-0.126421	0.983463
SP2	0.0767016	0.714962	0.221018	0.940523
SP2-AS1	0.0753014	0.754305	0.124465	0.950704
SP3	-0.0493644	0.686897	-0.110531	0.931574
SP4	-0.0753723	0.529869	-0.061061	0.89166
SPA17	0.134728	0.497915	0.18917	0.88079
SPACA6	-0.216252	0.330242	0.0764932	0.822043
SPACA6P-AS	0.118688	0.610009	0.108039	0.912541
SPACA9	0.424867	0.0756041	0.427998	0.724336
SPAG1	0.446502	0.0228262	0.270835	0.682183
SPAG16	-0.113271	0.458558	-0.0386469	0.868555
SPAG17	0.0865735	0.736602	-0.0605706	0.944689
SPAG4	0.18066	0.401163	0.280469	0.844922
SPAG5	-0.130807	0.428048	-0.248915	0.853697
SPAG5-AS1	-0.404303	0.102575	-0.219349	0.730209
SPAG7	0.133908	0.499226	0.143571	0.88117
SPAG8	0.189617	0.526155	0.100424	0.890425
SPAG9	-0.0235269	0.671921	0.101666	0.929031
SPARC	-0.0137839	0.907563	0.121769	0.985796
SPARCL1	0.238416	0.0835829	-0.134434	0.724336
SPAST	0.0264668	0.816823	0.0135826	0.967181
SPATA1	0.108808	0.61031	0.134162	0.912541
SPATA13	-0.0239498	0.816199	0.248838	0.967181
SPATA18	-0.239735	0.372601	-0.229303	0.836065
SPATA2	-0.0170164	0.902014	0.015542	0.98536
SPATA20	-0.0612389	0.724978	0.174731	0.941594
SPATA24	-0.14509	0.473542	-0.209974	0.871439
SPATA25	-0.0182701	0.940674	0.131746	0.990057
SPATA2L	-0.163403	0.517787	0.135058	0.888282
SPATA33	0.146336	0.527721	0.0493237	0.890853
SPATA41	-0.237341	0.302688	-0.332294	0.811318
SPATA5	-0.125177	0.383145	-0.0614132	0.83817
SPATA5L1	-0.0186776	0.934024	-0.0577709	0.988812
SPATA6	-0.105115	0.428378	0.0836211	0.853867
SPATA6L	-0.0839972	0.701611	-0.0856435	0.936211
SPATA7	0.147476	0.438822	0.29027	0.859498
SPATC1	0.0703623	0.733577	0.173051	0.943666
SPATS2	0.0479771	0.722398	-0.222528	0.941594
SPATS2L	0.142499	0.229193	0.0591361	0.791435
SPCS1	0.146912	0.518418	-0.0365845	0.888282
SPCS2	0.335245	0.0765174	0.115073	0.724336
SPCS3	0.0821166	0.477913	-0.120025	0.872311
SPDL1	-0.092996	0.62707	0.139741	0.919455
SPDYA	0.138369	0.599727	0.0282066	0.909432
SPDYE1	-0.286163	0.0766695	-0.0374302	0.724336
SPDYE18	-0.252872	0.292949	-0.150147	0.806518
SPDYE3	0.0236438	0.919079	0.0331077	0.987246
SPDYE5	0.381952	0.0668515	0.384224	0.724336
SPDYE6	-0.249831	0.421859	-0.178744	0.853311
SPECC1	-0.0372909	0.660444	0.130168	0.928023
SPECC1L	-0.148086	0.367973	0.00725577	0.833102
SPEF2	0.329125	0.101893	0.0330167	0.730209
SPEG	-0.253408	0.282221	0.0266753	0.800122
SPEN	-0.101574	0.221868	0.0748835	0.788611
SPG11	0.0823677	0.319275	0.12686	0.816598
SPG20	0.0608357	0.592904	-0.00569912	0.905974
SPG21	0.18523	0.18171	0.0516106	0.77031
SPG7	-0.0682693	0.610986	-0.0133222	0.912541
SPHK2	-0.42669	0.0831651	-0.0906262	0.724336
SPHKAP	0.18181	0.223754	-0.100082	0.790999
SPI1	0.235269	0.376879	0.284869	0.838047
SPICE1	0.0790676	0.591796	-0.00391361	0.905974
SPIDR	-0.151761	0.20827	-0.0675391	0.778911
SPIN1	0.227471	0.0312071	-0.026079	0.693548
SPIN2B	-0.0679123	0.685784	-0.280416	0.931495
SPIN3	0.00490808	0.978481	-0.30911	0.995807
SPIN4	0.230113	0.225978	-0.0154689	0.791435
SPINT2	-0.19781	0.27724	-0.399956	0.797117
SPIRE1	0.00585097	0.945588	-0.0306402	0.990777
SPIRE2	-0.155282	0.460517	-0.0614359	0.869026
SPN	-0.352697	0.200777	-0.106738	0.776436
SPNS1	-0.118221	0.643225	0.113951	0.923751
SPNS2	-0.477993	0.0592526	-0.0910713	0.722718
SPOCK1	0.0270017	0.82853	-0.140769	0.97036
SPOCK2	-0.0615985	0.620471	0.00390625	0.917268
SPOCK3	0.044703	0.777967	0.0831637	0.957148
SPON1	-0.0478883	0.657817	-0.0654137	0.928023
SPON2	0.238245	0.340248	0.0552938	0.823159
SPOP	0.114741	0.368633	0.0185792	0.833424
SPOPL	-0.0401271	0.752217	0.00869888	0.949601
SPOUT1	0.155339	0.440388	0.237018	0.859963
SPP1	-0.0858214	0.710156	0.0506294	0.940055
SPPL2A	-0.336549	0.0542224	-0.208315	0.70958
SPPL2B	-0.329218	0.198447	-0.0124643	0.776436
SPPL3	0.127034	0.263787	0.129825	0.797117
SPR	0.0526193	0.840754	-0.162742	0.973556
SPRED1	-0.0900347	0.423579	-0.071444	0.853697
SPRED2	0.0296359	0.774501	0.0421651	0.956703
SPRED3	0.289469	0.227481	0.314971	0.791435
SPRN	-0.504443	0.0343557	-0.137659	0.693548
SPRTN	0.0073119	0.972404	-0.0698201	0.995662
SPRY1	-0.221848	0.316318	-0.232869	0.815966
SPRY2	-0.0475667	0.696137	-0.0125829	0.934311
SPRY3	0.00773578	0.972017	-0.0141261	0.995662
SPRY4	-0.28095	0.12698	-0.0264964	0.74498
SPRYD3	-0.0951165	0.357758	-0.0543671	0.826581
SPRYD4	0.153741	0.462296	0.229432	0.869305
SPRYD7	0.0821979	0.643199	-0.0814892	0.923751
SPSB1	-0.0401918	0.853763	0.101722	0.975008
SPSB2	-0.356889	0.195209	-0.248466	0.776436
SPSB3	0.0695678	0.784551	0.274457	0.958653
SPSB4	0.114733	0.671373	0.159479	0.929031
SPTAN1	-0.0103317	0.887819	-0.115391	0.983484
SPTB	-0.202415	0.147974	-0.126865	0.751924
SPTBN1	-0.0514077	0.262555	0.0144407	0.797117
SPTBN2	-0.184081	0.312725	-0.115181	0.815583
SPTBN4	-0.259433	0.186688	-0.11431	0.772982
SPTBN5	-0.0347196	0.907625	-0.0955055	0.985796
SPTLC1	0.189383	0.262925	0.0189387	0.797117
SPTLC2	0.0709297	0.432095	0.0879472	0.855147
SPTLC3	0.238807	0.381653	-0.00379102	0.83817
SPTSSA	-0.124281	0.590347	-0.188362	0.905675
SPTSSB	0.581022	0.0385244	0.0149767	0.693548
SPTY2D1	-0.05649	0.70065	-0.060803	0.93601
SPX	-0.0230897	0.918811	0.124959	0.987246
SQLE	0.365753	0.066258	0.287675	0.724336
SQRDL	-0.137429	0.590193	-0.1389	0.905529
SQSTM1	-0.0279867	0.824582	0.0256802	0.969247
SRA1	-0.0480459	0.785097	0.0480832	0.958725
SRBD1	-0.0239943	0.902501	-0.0737878	0.98536
SRC	-0.0823598	0.641943	-0.0184398	0.923751
SRCAP	-0.230396	0.093926	0.0472684	0.724997
SRD5A1	-0.0819659	0.678734	-0.155052	0.929835
SRD5A3	0.272153	0.194094	0.20638	0.776436
SREBF1	0.140093	0.558548	0.487413	0.898744
SREBF2	-0.131117	0.286762	0.0658694	0.802015
SREK1	0.138114	0.147148	0.0209821	0.751924
SREK1IP1	-0.0879409	0.609641	-0.0661323	0.912541
SRF	-0.0630237	0.721942	0.159493	0.941594
SRFBP1	0.044426	0.818291	-0.0538383	0.96758
SRGAP1	-0.0182498	0.903632	0.0520768	0.98536
SRGAP2	-0.0687837	0.424971	0.0333756	0.853697
SRGAP2B	-0.0837538	0.742018	0.0660278	0.946629
SRGAP2C	0.15748	0.41652	0.283449	0.850931
SRGAP2D	0.356508	0.164201	0.147503	0.755046
SRGAP3	-0.0394469	0.47199	-0.0980073	0.871201
SRGAP3-AS3	-0.0929916	0.69171	-0.150124	0.933132
SRGN	-0.0678953	0.744751	-0.0185559	0.947753
SRI	0.129406	0.238306	-0.0151279	0.792332
SRL	-0.185197	0.359074	-0.0824405	0.827007
SRM	0.0809177	0.746702	0.0528557	0.94838
SRP14	-0.00888081	0.946149	-0.0925261	0.990831
SRP14-AS1	-0.203385	0.412785	0.0147085	0.849424
SRP19	0.15594	0.380229	-0.0551333	0.83817
SRP54	0.184079	0.31266	0.0634321	0.815583
SRP68	0.352899	0.00266006	0.132991	0.616144
SRP72	0.244842	0.0854106	0.02822	0.724336
SRP9	0.197615	0.201982	0.0292937	0.776436
SRPK1	0.200213	0.0957263	0.0235153	0.726657
SRPK2	-0.0193852	0.819453	-0.0397666	0.96783
SRPK3	-0.119085	0.660974	0.112778	0.928023
SRPRA	0.130792	0.128476	0.0358877	0.7461
SRPRB	0.02343	0.881769	-0.00761195	0.981691
SRPX	0.231354	0.340992	0.288242	0.823294
SRPX2	-0.0461503	0.8758	0.0155972	0.979816
SRR	-0.049573	0.82464	-0.129638	0.969247
SRRD	0.0465132	0.826562	-0.090515	0.969887
SRRM1	-0.0783395	0.44242	0.0842416	0.861501
SRRM2	-0.179512	0.166581	0.0374975	0.755264
SRRM3	-0.228337	0.20744	-0.129592	0.778911
SRRM4	-0.0833608	0.364108	-0.158984	0.829395
SRRM5	0.0231821	0.922231	-0.123144	0.987623
SRRT	-0.166829	0.303421	-0.016305	0.811318
SRSF1	-0.104587	0.174205	-0.0462547	0.761701
SRSF10	0.149614	0.258779	-0.0247871	0.795934
SRSF11	0.199871	0.0622613	0.0281534	0.724336
SRSF12	0.204498	0.375117	-0.106822	0.837317
SRSF2	0.0251154	0.833888	-0.0789853	0.97148
SRSF3	0.0412534	0.704099	-0.0538352	0.936539
SRSF4	-0.223378	0.0852751	-0.105755	0.724336
SRSF5	0.0537869	0.657491	-0.0203552	0.928023
SRSF6	0.00866836	0.951815	-0.0438005	0.991619
SRSF7	0.152087	0.28531	0.110353	0.801521
SRSF8	0.287696	0.109125	0.0686161	0.73497
SRSF9	0.225705	0.265216	0.210247	0.797117
SRXN1	0.199086	0.119886	0.124386	0.741036
SS18	-0.118818	0.292826	-0.0711384	0.806518
SS18L1	-0.0607307	0.552438	-0.113049	0.896806
SS18L2	-0.0559816	0.812534	-0.353325	0.966227
SSB	0.175588	0.305001	-0.115961	0.812257
SSBP1	0.0347811	0.890521	-0.0105604	0.984253
SSBP2	0.169918	0.230706	-0.100943	0.792269
SSBP3	-0.120977	0.465242	-0.165687	0.869439
SSBP3-AS1	-0.292978	0.270896	-0.408145	0.797117
SSBP4	-0.432042	0.129696	-0.0683722	0.7461
SSC5D	-0.0596095	0.84497	0.162263	0.974598
SSFA2	-0.0518223	0.464055	0.154741	0.869439
SSH1	-0.093823	0.340539	-0.0357351	0.823294
SSH2	-0.0225127	0.792507	-0.00149053	0.960343
SSH3	0.0591047	0.82781	0.0423106	0.969887
SSNA1	-0.103324	0.702767	0.150311	0.936211
SSPN	0.516218	0.0120601	0.475431	0.65523
SSPO	0.0437153	0.903681	0.332154	0.98536
SSR1	0.0824039	0.324113	-0.00234205	0.818713
SSR2	-0.0675061	0.676063	-0.0910301	0.929031
SSR3	0.182585	0.107109	0.114852	0.73497
SSR4	-0.0392963	0.862441	0.0360017	0.977186
SSRP1	-0.0913309	0.320126	-0.107047	0.817419
SSSCA1	-0.259759	0.335147	-0.312281	0.823159
SSSCA1-AS1	0.116497	0.592635	0.011246	0.905974
SST	-0.430418	0.0724796	-0.612262	0.724336
SSTR1	-0.449748	0.0262667	-0.555524	0.691683
SSTR2	0.172927	0.379842	-0.132999	0.83817
SSTR3	0.265679	0.186889	-0.00145977	0.772982
SSU72	0.274898	0.0331658	0.11751	0.693548
SSX2IP	0.17664	0.0922859	-0.134865	0.724997
ST13	0.0333097	0.785067	0.0508536	0.958725
ST13P4	-0.0356235	0.862072	0.0543672	0.97713
ST18	0.00598691	0.965352	0.463669	0.994782
ST3GAL1	0.0363966	0.74544	0.122346	0.947986
ST3GAL2	-0.288675	0.219998	-0.0978659	0.786565
ST3GAL3	-0.231893	0.11484	-0.149767	0.739781
ST3GAL4	-0.0507895	0.781758	0.164632	0.958089
ST3GAL5	0.127734	0.242767	-0.0294319	0.792332
ST3GAL5-AS1	-0.119486	0.520075	-0.0261016	0.888282
ST3GAL6	-0.0745747	0.609674	-0.150576	0.912541
ST5	-0.256679	0.108051	0.0554988	0.73497
ST6GAL1	-0.142151	0.279418	-0.0906028	0.797924
ST6GAL2	-0.00504124	0.968736	-0.0522572	0.995646
ST6GALNAC1	-0.16538	0.570161	0.164266	0.90088
ST6GALNAC2	-0.186024	0.502712	-0.132843	0.881765
ST6GALNAC3	-0.0857495	0.64562	-0.00943483	0.924379
ST6GALNAC4	-0.174324	0.488104	0.214052	0.875013
ST6GALNAC5	-0.0671797	0.696829	-0.414214	0.934669
ST6GALNAC6	-0.231615	0.129373	-0.0104504	0.7461
ST7	0.185004	0.287464	-0.0478086	0.802128
ST7-AS2	0.341354	0.0795912	-0.0137032	0.724336
ST7-OT3	0.101305	0.674214	0.172211	0.929031
ST7-OT4	0.349232	0.146868	0.203769	0.751924
ST7L	-0.0429601	0.739163	-0.0858382	0.945698
ST8SIA1	0.126419	0.419263	-0.0783633	0.852106
ST8SIA3	0.157173	0.116163	-0.293458	0.740238
ST8SIA4	0.00971308	0.963029	-0.144178	0.994258
ST8SIA5	-0.31634	0.0887092	-0.214267	0.724997
ST8SIA6	-0.00333104	0.990365	0.0077746	0.997691
STAB1	-0.251129	0.425967	0.179923	0.853697
STAB2	-0.223581	0.33017	-0.336407	0.822043
STAC2	-0.0929286	0.609512	0.0289401	0.912541
STAC3	-0.341503	0.120435	-0.265825	0.741093
STAG1	0.0520563	0.585596	-0.0493865	0.905277
STAG2	0.0626726	0.465474	0.0389785	0.869439
STAG3	-0.298622	0.0501251	-0.0364472	0.70819
STAG3L2	0.217054	0.258388	0.272776	0.795569
STAG3L4	-0.424735	0.0530958	-0.392487	0.70819
STAG3L5P	-0.0685243	0.785657	0.0910125	0.959012
STAG3L5P-PVRIG2P-PILRB	-0.297544	0.114857	-0.100391	0.739781
STAM	0.296399	0.0485035	-0.0318313	0.70819
STAM2	-0.0603938	0.61073	-0.193452	0.912541
STAMBP	0.193356	0.136371	0.135937	0.7461
STAMBPL1	0.000379844	0.998038	-0.204302	0.999439
STAR	-0.267316	0.26041	-0.25194	0.796745
STARD10	-0.485657	0.0356216	-0.168068	0.693548
STARD13	0.0445884	0.642908	0.0199051	0.923751
STARD13-AS	-0.386832	0.0754105	-0.0704323	0.724336
STARD3	-0.195856	0.315442	0.0618779	0.815583
STARD3NL	0.139832	0.3308	0.13079	0.822719
STARD4	0.169449	0.362652	0.0485091	0.829183
STARD4-AS1	0.117258	0.626135	0.0444993	0.919356
STARD5	0.148185	0.558409	0.0140807	0.898741
STARD7	-0.0350339	0.710358	-0.0899783	0.940079
STARD7-AS1	0.236092	0.348733	0.0859523	0.82514
STARD8	-0.378452	0.136876	0.0313711	0.7461
STARD9	-0.0758305	0.400292	0.0681553	0.844723
STAT1	0.466573	0.00181219	0.268612	0.616144
STAT2	-0.0815992	0.347818	-0.0252866	0.82514
STAT3	-0.0658704	0.415132	0.11338	0.850666
STAT4	0.352994	0.140659	-0.193052	0.748719
STAT5A	-0.255943	0.16977	0.104943	0.756665
STAT5B	0.0341634	0.704218	0.118886	0.936539
STAT6	-0.165484	0.24595	0.0632761	0.792956
STAU1	-0.0024356	0.975105	0.0449575	0.995662
STAU2	0.141566	0.174292	-0.0642886	0.7618
STC1	-0.209353	0.490001	-0.0592377	0.875949
STC2	-0.123641	0.650477	-0.151696	0.925566
STEAP1	-0.176121	0.45129	-0.209382	0.866373
STEAP1B	0.0661762	0.791845	0.114283	0.96031
STEAP2	0.21303	0.177658	-0.172919	0.76432
STEAP3	0.00882311	0.971667	0.173115	0.995662
STEAP4	0.224361	0.338547	0.160766	0.823159
STIL	0.295136	0.206372	0.106736	0.778876
STIM1	-0.0199667	0.832141	0.0403026	0.971033
STIM2	-0.125635	0.39977	-0.161145	0.844723
STIP1	-0.135686	0.4568	-0.123831	0.867797
STK10	-0.238993	0.185208	-0.0349183	0.772982
STK11	-0.154517	0.50926	0.162888	0.885559
STK11IP	0.0562689	0.798258	0.143168	0.962192
STK16	-0.068699	0.769008	0.0750479	0.955237
STK17A	-0.0272363	0.883912	-0.293648	0.981924
STK17B	0.0687456	0.681834	-0.0381133	0.930706
STK24	-0.0734369	0.448349	-0.0296702	0.86506
STK25	-0.134566	0.439949	0.0534267	0.859963
STK3	-0.0563974	0.670057	-0.138345	0.929031
STK31	0.268596	0.319603	0.0566771	0.816844
STK32A	-0.0225567	0.904023	0.183415	0.98536
STK32B	-0.206982	0.445253	-0.169557	0.862844
STK32C	-0.25032	0.318054	-0.144365	0.816031
STK33	0.233843	0.33183	0.1482	0.823159
STK35	-0.0498053	0.642283	0.0738556	0.923751
STK36	-0.0376381	0.805467	-0.178959	0.963927
STK38	-0.106044	0.413533	-0.0680923	0.849657
STK38L	0.170135	0.146777	-0.0257998	0.751924
STK39	-0.0148726	0.871379	0.00176593	0.978571
STK4	0.0241108	0.804433	-0.0126261	0.963486
STK40	-0.222088	0.22564	0.215885	0.791435
STKLD1	-0.243433	0.294649	-0.175103	0.80767
STMN1	0.125068	0.277041	-0.136355	0.797117
STMN2	0.182539	0.140765	-0.327315	0.749025
STMN3	-0.133251	0.501657	0.053273	0.881495
STMN4	0.232546	0.057657	0.177476	0.716726
STOM	-0.00972831	0.925521	-0.0276144	0.988038
STOML1	0.109768	0.631063	0.174773	0.920473
STOML2	0.179971	0.293827	0.00789961	0.807629
STON1	-0.189287	0.537222	-0.001779	0.893344
STON2	-0.0626724	0.604877	0.105654	0.910689
STOX1	-0.0605329	0.6435	-0.0765475	0.923751
STOX2	0.0555309	0.459032	-0.0876262	0.868679
STPG1	0.271968	0.157453	0.15207	0.753022
STPG2	0.0440237	0.831419	-0.0713606	0.971033
STRADA	-0.266074	0.0690536	-0.185107	0.724336
STRADB	-0.108532	0.538074	-0.260031	0.893449
STRAP	0.0963839	0.445008	-0.0847577	0.862844
STRBP	0.16629	0.1595	-0.0372623	0.753301
STRC	-0.0104711	0.966899	-0.117009	0.995137
STRIP1	-0.131764	0.116438	-0.207857	0.740238
STRIP2	-0.00773714	0.960746	-0.156438	0.99358
STRN	-0.00895004	0.930222	-0.0559882	0.988314
STRN3	0.184908	0.172581	0.0847879	0.759536
STRN4	-0.460212	0.0324723	-0.157014	0.693548
STS	-0.139883	0.284947	-0.314458	0.801521
STT3A	-0.0597083	0.731327	-0.163361	0.942844
STT3B	0.283717	0.0549096	0.13605	0.712612
STUB1	-0.564438	0.0831629	-0.251765	0.724336
STUM	-0.198012	0.216792	-0.141912	0.784494
STX10	-0.0110669	0.959353	0.191867	0.99358
STX12	0.0887131	0.490129	0.00692272	0.876022
STX16	-0.00828954	0.932618	0.0970067	0.988746
STX16-NPEPL1	-0.149891	0.566333	-0.0955198	0.90088
STX17	-0.0429204	0.6868	-0.0897246	0.931574
STX18	0.279669	0.149183	0.241906	0.751935
STX18-AS1	-0.0715627	0.74554	-0.0642063	0.947986
STX19	-0.0684579	0.665227	-0.0708086	0.928643
STX1A	0.0488972	0.728937	0.075623	0.942844
STX1B	-0.122112	0.282336	-0.0987772	0.800122
STX2	0.069737	0.636191	0.0237531	0.922408
STX3	-0.00972944	0.936264	-0.060168	0.989075
STX4	-0.144635	0.468178	0.00866239	0.870055
STX5	-0.0232926	0.867736	-0.0173547	0.977634
STX6	0.165304	0.0690329	0.0822336	0.724336
STX7	0.00187174	0.986216	-0.13329	0.99716
STX8	0.0408003	0.854046	-0.158583	0.975008
STXBP1	-0.0127717	0.853148	-0.165706	0.975008
STXBP2	-0.160637	0.564826	0.0996653	0.90088
STXBP3	0.0985506	0.522732	0.0606938	0.889045
STXBP4	0.165131	0.404491	0.159399	0.846087
STXBP5	0.202739	0.0561361	-0.116658	0.713648
STXBP5-AS1	0.082845	0.625866	-0.158867	0.919356
STXBP5L	0.156362	0.241637	-0.260805	0.792332
STXBP6	0.287555	0.0422013	0.0527965	0.693548
STYK1	0.546071	0.0173482	-0.0457278	0.65523
STYX	0.399717	0.0581235	0.391098	0.716726
STYXL1	0.180287	0.411757	0.235805	0.848505
SUB1	0.378851	0.00724347	-0.0162477	0.635924
SUCLA2	0.274001	0.107821	-0.133748	0.73497
SUCLG1	0.307439	0.0713642	-0.0272925	0.724336
SUCLG2	0.472772	0.0345565	0.33256	0.693548
SUCLG2-AS1	0.123921	0.532477	0.0973084	0.892585
SUCO	0.0920466	0.497448	0.106915	0.880758
SUDS3	-0.00548052	0.949978	-0.0719281	0.991454
SUFU	0.12711	0.42838	0.425275	0.853867
SUGCT	0.184161	0.37458	0.0563832	0.837091
SUGP1	-0.159131	0.362376	-0.00838296	0.829183
SUGP2	-0.0124339	0.876623	-0.0588542	0.979816
SUGT1	0.165831	0.202885	0.0663021	0.776436
SUGT1P3	0.0888683	0.670625	0.00189908	0.929031
SULF1	0.176993	0.42068	0.051201	0.852823
SULF2	-0.174559	0.206106	0.0160083	0.778876
SULT1A1	-0.197127	0.337857	-0.224491	0.823159
SULT1A2	-0.273456	0.19626	-0.123861	0.776436
SULT1C4	0.227154	0.232022	0.0899297	0.792269
SULT4A1	-0.112392	0.241625	-0.327656	0.792332
SUMF1	-0.254385	0.172863	-0.222866	0.759536
SUMF2	-0.222098	0.10904	-0.107482	0.73497
SUMO1	0.264245	0.051964	-0.00420617	0.70819
SUMO1P3	0.00881748	0.965671	-0.107898	0.994877
SUMO2	0.118013	0.562822	-0.00459812	0.900442
SUMO3	-0.121982	0.347129	-0.283902	0.825034
SUMO4	0.400247	0.142738	0.293634	0.751924
SUN1	-0.0282408	0.703035	-0.0379187	0.936211
SUN2	-0.274122	0.199238	0.0468879	0.776436
SUOX	-0.290889	0.14029	-0.168588	0.74831
SUPT16H	0.131058	0.271997	-0.0225173	0.797117
SUPT20H	0.201129	0.183723	0.0735776	0.772982
SUPT3H	-0.194725	0.112499	-0.259771	0.737299
SUPT4H1	0.292824	0.146807	0.186336	0.751924
SUPT5H	-0.105921	0.339974	0.0244453	0.823159
SUPT6H	0.0191338	0.796296	0.0548039	0.961823
SUPT7L	0.142417	0.185197	-0.00458595	0.772982
SUPV3L1	0.50343	0.00364309	0.240873	0.616144
SURF1	-0.196983	0.346338	-0.0670933	0.824346
SURF2	0.283115	0.143887	0.206918	0.751924
SURF4	0.0354194	0.711109	0.0227001	0.940181
SURF6	-0.0356071	0.860461	0.296407	0.97629
SUSD1	0.0184528	0.920231	-0.19481	0.987409
SUSD4	-0.0444909	0.697821	-0.239151	0.935096
SUSD5	0.529609	0.00566557	0.320042	0.616144
SUSD6	-0.152735	0.228388	0.0634189	0.791435
SUV39H1	-0.408317	0.0353752	-0.300385	0.693548
SUV39H2	0.0575475	0.77232	-0.0468077	0.956191
SUZ12	-0.22925	0.0610963	-0.204075	0.724336
SUZ12P1	-0.000687499	0.996829	-0.172301	0.999439
SV2A	-0.0345257	0.653556	-0.210278	0.927367
SV2B	0.199928	0.0300169	-0.166067	0.693548
SV2C	0.0494238	0.834845	-0.275182	0.972123
SVBP	0.18638	0.385656	0.0492753	0.839234
SVEP1	-0.0112843	0.953878	0.215262	0.992424
SVIL	-0.107276	0.476622	0.133398	0.872311
SVIL-AS1	-0.0577459	0.616079	-0.0154527	0.91519
SVIP	0.020882	0.904042	-0.0451078	0.98536
SVOP	0.08244	0.496948	-0.0630737	0.880416
SWAP70	-0.0840444	0.522528	0.0779007	0.889017
SWI5	-0.0355178	0.893455	-0.0319881	0.984395
SWT1	-0.306881	0.0689066	-0.230871	0.724336
SYAP1	0.137061	0.411356	0.0563316	0.848148
SYBU	0.0448387	0.636687	-0.225357	0.922408
SYCE1	0.0267851	0.910066	-0.218584	0.986207
SYCE2	-0.126116	0.668008	-0.308355	0.929031
SYCP2	0.0359812	0.872176	-0.00206788	0.978949
SYCP2L	0.236489	0.293095	0.0256265	0.806518
SYCP3	-0.14372	0.483652	-0.406603	0.87335
SYDE1	-0.238678	0.273147	0.197556	0.797117
SYDE2	-0.151148	0.419186	-0.355537	0.852106
SYF2	-0.0456561	0.811526	-0.0749476	0.966132
SYK	-0.0101894	0.953489	-0.105905	0.992412
SYMPK	-0.174783	0.308683	0.00113648	0.814491
SYN1	-0.084113	0.473916	-0.267838	0.871439
SYN2	0.0533718	0.5574	-0.191046	0.898137
SYN3	-0.00784662	0.944118	-0.209331	0.990526
SYNC	-0.00181647	0.994305	0.254095	0.998469
SYNCRIP	0.0486076	0.556715	0.0607692	0.897882
SYNDIG1	-0.160558	0.215957	0.0688637	0.784494
SYNDIG1L	-0.162062	0.552991	0.0427481	0.897203
SYNE1	-0.00814876	0.896723	-0.0766326	0.984836
SYNE2	-0.137259	0.137203	0.112793	0.7461
SYNE3	-0.426403	0.0375737	-0.0128228	0.693548
SYNGAP1	0.134837	0.630972	0.255669	0.920427
SYNGR1	-0.167113	0.202732	-0.0913425	0.776436
SYNGR2	-0.291444	0.18809	0.185148	0.773636
SYNGR3	-0.118569	0.480052	-0.0817651	0.872311
SYNJ1	0.201282	0.0971245	-0.197865	0.726657
SYNJ2	-0.0634927	0.530033	0.156857	0.89166
SYNJ2BP	-0.0942377	0.281008	0.0578203	0.799475
SYNM	-0.044023	0.661514	0.0912835	0.928023
SYNPO	-0.179337	0.29329	-0.105931	0.806644
SYNPO2	0.1568	0.179568	-0.00632895	0.766591
SYNPO2L	-0.0664228	0.737732	0.00581202	0.944969
SYNPR	0.255773	0.162049	-0.189347	0.754722
SYP	0.121683	0.265859	-0.2251	0.797117
SYPL1	0.332242	0.0668336	0.279632	0.724336
SYPL2	-0.205129	0.447769	-0.164276	0.864989
SYS1	0.0180127	0.919767	-0.0527476	0.987409
SYT1	0.225603	0.123555	-0.30886	0.743707
SYT10	-0.391333	0.0627116	-0.494291	0.724336
SYT11	0.126367	0.018415	0.00502623	0.65523
SYT12	-0.0654217	0.769556	-0.138877	0.955237
SYT13	0.0669275	0.499778	-0.253005	0.88117
SYT14	-0.0198262	0.89426	-0.0810702	0.984408
SYT15	-0.234104	0.363051	-0.282094	0.829183
SYT16	0.108973	0.378017	-0.282654	0.838047
SYT17	0.000251564	0.99877	0.076107	0.999444
SYT2	-0.122335	0.51499	-0.219815	0.887448
SYT3	-0.0634936	0.821434	-0.0446787	0.968188
SYT4	0.434666	0.0041444	-0.166997	0.616144
SYT5	-0.214505	0.352228	-0.225742	0.82514
SYT6	0.200341	0.321357	0.0727146	0.81804
SYT7	-0.142772	0.285437	-0.0960722	0.801521
SYT9	-0.170359	0.230765	-0.000577443	0.792269
SYTL2	-0.0389111	0.713489	-0.186923	0.940497
SYTL3	-0.45145	0.084849	-0.158021	0.724336
SYTL4	-0.0265862	0.907266	0.000220763	0.985796
SYTL5	0.182518	0.470563	-0.0937711	0.870978
SYVN1	-0.051997	0.751605	0.0868943	0.949601
SZRD1	-0.115075	0.434154	0.262508	0.856454
SZT2	-0.0478223	0.732038	0.0419118	0.943127
TAB1	-0.0191972	0.910713	0.175215	0.986225
TAB2	-0.151761	0.0701825	-0.155402	0.724336
TAB3	0.0736439	0.61495	-0.0590202	0.914657
TAC1	0.0282107	0.907104	-0.053902	0.985796
TAC3	0.369232	0.178876	0.016406	0.765698
TAC4	-0.249879	0.359157	-0.0627705	0.82703
TACC1	0.0314471	0.493573	0.0531932	0.878714
TACC2	0.0729875	0.642766	0.0978849	0.923751
TACC3	-0.350514	0.162	-0.142399	0.754722
TACO1	-0.501402	0.0173459	-0.52381	0.65523
TACR1	-0.334128	0.185042	-0.313332	0.772982
TACR2	0.160351	0.5347	0.122976	0.893344
TADA1	0.407769	0.00984872	0.109933	0.65523
TADA2B	0.057842	0.660856	-0.00511328	0.928023
TADA3	-0.200818	0.233759	0.0790434	0.792269
TAF1	-0.0561038	0.534508	0.0678422	0.893344
TAF10	-0.16277	0.422822	-0.154456	0.853573
TAF11	-0.136152	0.39036	-0.0934386	0.842083
TAF12	0.113849	0.588058	-0.041854	0.905391
TAF13	0.624494	0.00934434	0.450758	0.65523
TAF15	0.398645	0.041821	0.384774	0.693548
TAF1A	0.857873	0.00132088	0.642056	0.616144
TAF1B	0.162196	0.502766	-0.0137424	0.881765
TAF1C	0.0387439	0.874124	0.14469	0.979702
TAF1D	-0.171994	0.470693	-0.169142	0.870978
TAF1L	0.343843	0.216101	0.352659	0.784494
TAF2	0.0691222	0.481192	0.0382337	0.872311
TAF3	-0.144169	0.412388	0.0336961	0.849122
TAF4B	0.0924079	0.582377	-0.20416	0.903946
TAF5	0.0601586	0.787562	-0.144932	0.959264
TAF5L	-0.00485033	0.976778	-0.0530982	0.995662
TAF6	-0.118035	0.497825	-0.0568912	0.880758
TAF6L	-0.187476	0.405455	-0.149468	0.846566
TAF7	0.186612	0.0763335	0.0163014	0.724336
TAF7L	0.0444568	0.826958	-0.220725	0.969887
TAF8	-0.280722	0.116822	-0.206496	0.740976
TAF9B	0.189386	0.256195	-0.130983	0.795142
TAGAP	-0.051962	0.811298	-0.185557	0.965956
TAGLN	-0.435002	0.042289	-0.115379	0.693548
TAGLN2	-0.0883665	0.610877	0.104701	0.912541
TAGLN3	0.114297	0.43449	-0.401764	0.856548
TAL1	-0.0926078	0.670478	0.201888	0.929031
TALDO1	-0.265241	0.0960337	-0.106114	0.726657
TAMM41	-0.12811	0.540909	-0.0662603	0.894256
TANC1	-0.00556962	0.95193	0.26162	0.991672
TANC2	0.0256288	0.629554	-0.0588651	0.920006
TANGO2	-0.212716	0.200165	-0.0625099	0.776436
TANGO6	-0.0610473	0.568969	-0.0138571	0.90088
TANK	0.411062	0.0214712	0.191024	0.670054
TAOK1	0.146953	0.0508121	0.0727781	0.70819
TAOK2	-0.0658587	0.663701	0.117417	0.928509
TAOK3	-0.0335389	0.726679	0.00396153	0.942257
TAPBPL	-0.181263	0.35103	0.0659454	0.82514
TAPT1	0.0140986	0.909253	-0.0506036	0.985967
TAPT1-AS1	0.0676008	0.718491	0.187922	0.941594
TARBP1	0.139602	0.419384	-0.0651522	0.852106
TARBP2	-0.202035	0.354577	-0.260427	0.825243
TARDBP	0.125718	0.210967	0.0759806	0.780341
TARS	0.184579	0.277986	0.0168421	0.797117
TARS2	-0.13846	0.316221	-0.151255	0.815966
TARSL2	-0.040752	0.702603	-0.0301658	0.936211
TAS1R3	-0.144668	0.65894	0.299748	0.928023
TAS2R3	0.166758	0.527718	0.0535448	0.890853
TAS2R4	0.169581	0.418572	0.112484	0.851797
TAS2R5	-0.129825	0.545034	-0.0307534	0.894256
TASP1	0.00604164	0.975025	-0.137634	0.995662
TATDN1	0.0224924	0.920892	0.012162	0.987493
TATDN2	-0.0469758	0.606439	0.102539	0.911589
TATDN3	-0.215349	0.291928	-0.271545	0.806518
TAX1BP1	0.140973	0.158007	-0.052448	0.753022
TAZ	-0.101483	0.56976	-0.0222349	0.90088
TBC1D1	-0.122294	0.155379	0.00954502	0.753022
TBC1D10A	-0.2698	0.31297	-0.00986776	0.815583
TBC1D10B	-0.243117	0.175013	-0.0389723	0.762596
TBC1D10C	-0.0396939	0.898224	0.335829	0.98536
TBC1D12	0.016877	0.873105	0.176279	0.979454
TBC1D13	-0.112206	0.407492	0.0155666	0.847293
TBC1D14	-0.120256	0.171321	-0.0176667	0.757427
TBC1D15	0.0998916	0.471291	0.0907017	0.871135
TBC1D16	-0.160523	0.292134	0.0739558	0.806518
TBC1D17	-0.0904444	0.677253	0.0371629	0.929479
TBC1D19	0.141939	0.38224	-0.0953729	0.83817
TBC1D2	-0.0591045	0.798223	0.191375	0.962192
TBC1D20	-0.111836	0.406737	0.0542769	0.846688
TBC1D22A	-0.279199	0.0389233	-0.0166917	0.693548
TBC1D22A-AS1	0.00546849	0.982173	0.214489	0.996782
TBC1D22B	-0.0245026	0.909689	0.0356608	0.98616
TBC1D23	-0.00767763	0.962949	-0.145999	0.994242
TBC1D24	-0.0344939	0.816786	0.0522193	0.967181
TBC1D25	0.107444	0.544414	0.127367	0.894256
TBC1D2B	-0.346208	0.00107943	-0.111933	0.616144
TBC1D30	0.2436	0.0702253	0.0114071	0.724336
TBC1D31	-0.22223	0.167313	-0.0688123	0.755264
TBC1D32	0.152592	0.409877	0.0650764	0.848106
TBC1D4	0.146819	0.119974	0.0892023	0.741036
TBC1D5	-0.0133807	0.8387	0.00733725	0.972933
TBC1D7	0.278458	0.191821	0.252066	0.776436
TBC1D8	0.0664982	0.610821	0.00784249	0.912541
TBC1D8B	-0.0524212	0.804462	-0.117967	0.963486
TBC1D9	0.408699	0.000409284	0.0113713	0.616144
TBC1D9B	-0.157804	0.303426	0.101721	0.811318
TBCA	0.051507	0.825124	-0.263025	0.969478
TBCB	-0.153377	0.408565	-0.0548306	0.848106
TBCC	0.205355	0.270782	0.0635926	0.797117
TBCCD1	0.192989	0.372465	0.0697195	0.836065
TBCD	-0.409065	0.00126717	-0.211855	0.616144
TBCE	0.0878768	0.605211	0.00904802	0.910689
TBCEL	-0.107497	0.274851	-0.0317466	0.797117
TBCK	-0.0934724	0.372803	-0.0863507	0.836065
TBK1	0.283803	0.131841	0.0752297	0.7461
TBKBP1	-0.348728	0.107775	-0.0207928	0.73497
TBL1X	-0.00309779	0.982453	0.164798	0.996782
TBL1XR1	0.0884205	0.387394	-0.0513205	0.840375
TBL2	0.107034	0.597356	0.0705373	0.908014
TBL3	-0.144039	0.645243	0.0634803	0.924374
TBP	-0.0756264	0.760669	-0.21049	0.95245
TBPL1	0.317226	0.111929	0.0505666	0.736908
TBR1	-0.0369612	0.820312	-0.266674	0.967869
TBRG1	0.000476571	0.99629	-0.0505943	0.999388
TBRG4	0.0558818	0.793385	0.0660935	0.960721
TBX15	-0.0357267	0.893334	0.155236	0.984395
TBX18	0.203935	0.382647	0.20222	0.83817
TBX2	-0.396483	0.049162	-0.108943	0.70819
TBX3	-0.0702454	0.750536	0.121182	0.949358
TBXAS1	0.244626	0.291152	0.25796	0.80621
TCAF1	0.12127	0.304393	-0.170908	0.81201
TCAF2	0.345888	0.15259	0.411637	0.753022
TCAIM	-0.140224	0.39602	-0.256171	0.844137
TCAP	-0.11184	0.611844	-0.00295067	0.912801
TCEA1	0.23503	0.118813	0.212843	0.741036
TCEA2	-0.141622	0.466389	0.0503669	0.869782
TCEA3	-0.585408	0.00533563	-0.284063	0.616144
TCEAL1	0.273711	0.133809	0.0322191	0.7461
TCEAL2	0.381977	0.0190364	0.119806	0.65523
TCEAL3	-0.111277	0.532289	0.107393	0.892538
TCEAL4	-0.0314211	0.823045	-0.0205266	0.968526
TCEAL5	-0.13037	0.610447	-0.216545	0.912541
TCEAL6	0.360886	0.0615531	-0.0511479	0.724336
TCEAL7	-0.104527	0.565724	-0.206847	0.90088
TCEAL8	-0.0717275	0.695862	-0.110903	0.934271
TCEAL9	-0.0316285	0.891051	0.00249161	0.984253
TCEANC	0.193423	0.318575	0.121994	0.816305
TCEANC2	-0.244894	0.156896	-0.0127373	0.753022
TCEB1	0.138122	0.461293	0.0618297	0.869026
TCEB2	-0.165132	0.415584	-0.0281943	0.850731
TCEB3	-0.0804806	0.515878	-0.0159539	0.887916
TCEB3B	-0.276001	0.189286	-0.131755	0.776056
TCERG1	-0.0630736	0.575986	-0.120034	0.902845
TCERG1L	0.0170673	0.950459	-0.0152892	0.991454
TCF12	0.0152493	0.836955	0.160569	0.97254
TCF20	0.0867196	0.704508	0.182076	0.936576
TCF25	-0.133122	0.326793	-0.0008968	0.820136
TCF3	-0.109109	0.637787	0.413158	0.922775
TCF4	0.000823669	0.988836	-0.0594234	0.997418
TCF7	0.0689896	0.649023	0.209729	0.925314
TCF7L1	0.0537727	0.842017	0.0973409	0.973892
TCF7L2	0.270312	0.0981764	0.33832	0.727282
TCFL5	-0.170593	0.14217	0.133706	0.750586
TCHP	-0.0427499	0.783569	0.0247663	0.958653
TCIRG1	-0.0107274	0.973911	0.345928	0.995662
TCN2	0.00850847	0.966603	0.161637	0.995137
TCOF1	-0.339689	0.0640945	-0.131117	0.724336
TCP1	0.0764392	0.574634	-0.0779248	0.902086
TCP10L	-0.13414	0.46283	-0.0318612	0.869439
TCP11L1	-0.0277251	0.783771	-0.0288145	0.958653
TCP11L2	0.225796	0.184905	0.239203	0.772982
TCTA	-0.199041	0.236636	0.032834	0.792332
TCTE1	-0.0380402	0.883145	-0.132874	0.981775
TCTEX1D1	0.503545	0.0306388	0.39468	0.693548
TCTEX1D2	0.314657	0.218831	0.061788	0.785864
TCTN1	0.301707	0.0785513	0.0913758	0.724336
TCTN2	0.278182	0.119727	0.0209354	0.741036
TCTN3	0.359481	0.115718	0.313303	0.740238
TDG	-0.166266	0.476009	-0.350812	0.872311
TDP1	0.0423485	0.849032	-0.0479187	0.974882
TDP2	0.0137047	0.93989	-0.149542	0.990057
TDRD10	-0.0664886	0.730134	0.0293612	0.942844
TDRD3	0.172979	0.235991	0.170335	0.792332
TDRD6	0.0926708	0.607213	0.00413985	0.912056
TDRD7	-0.277249	0.074734	-0.259192	0.724336
TDRD9	0.131771	0.571871	-0.150729	0.901524
TDRG1	-0.395542	0.0812439	-0.529777	0.724336
TDRKH	0.130191	0.424638	-0.047706	0.853697
TDRP	0.134951	0.355143	0.0416572	0.825243
TEAD1	0.0168547	0.854197	0.0583762	0.975008
TEAD2	-0.196212	0.378524	0.245896	0.838047
TEAD3	0.141078	0.593793	0.390315	0.906521
TEAD4	-0.118364	0.629822	0.0845369	0.920006
TEC	0.334371	0.16845	0.318468	0.755473
TECPR1	-0.249731	0.223829	-0.0249219	0.791052
TECPR2	-0.043613	0.680443	0.0568345	0.930252
TECR	-0.30249	0.192511	-0.101222	0.776436
TECTA	0.00183552	0.993035	-0.171937	0.998229
TEF	-0.187971	0.1793	-0.110048	0.76623
TEFM	-0.0755895	0.687376	-0.191076	0.931574
TEK	-0.0338774	0.856874	-0.000275825	0.975289
TEKT2	0.400505	0.104926	0.175939	0.733976
TELO2	-0.241476	0.466198	0.0724178	0.869782
TENM1	0.318116	0.0201384	0.135041	0.666478
TENM2	0.130319	0.198831	-0.0808454	0.776436
TENM3	0.116864	0.302152	-0.111398	0.811318
TENM4	-0.00858767	0.920093	0.0089242	0.987409
TEP1	-0.255641	0.0644883	0.0410129	0.724336
TEPSIN	-0.0174991	0.942977	0.0473622	0.990074
TERC	0.08161	0.729692	0.226004	0.942844
TERF1	0.35224	0.0465959	0.146986	0.707331
TERF2	-0.104852	0.273129	-0.0620576	0.797117
TERF2IP	0.235686	0.0424775	-0.0376991	0.693548
TES	-0.0715256	0.760094	0.00460892	0.952242
TESC	-0.264525	0.206409	-0.196443	0.778876
TESK1	-0.397095	0.0408604	-0.0654502	0.693548
TESK2	-0.0212866	0.912564	0.121107	0.986662
TESPA1	0.040803	0.728277	-0.274765	0.942689
TET1	0.0839052	0.554989	0.115262	0.897443
TET2	-0.0680382	0.535286	0.0559904	0.893344
TET2-AS1	-0.154195	0.356189	-0.00929565	0.825692
TET3	-0.0283932	0.822809	0.121379	0.968526
TEX10	0.251501	0.200025	0.0413953	0.776436
TEX14	-0.122078	0.565723	-0.0270924	0.90088
TEX15	-0.0627779	0.804677	0.02623	0.963604
TEX2	0.00548751	0.934762	0.0655996	0.988812
TEX22	-0.0521285	0.823178	0.227133	0.968526
TEX26	0.271831	0.185423	0.0305555	0.772982
TEX261	0.0430381	0.77375	0.203573	0.956498
TEX264	-0.298093	0.258157	-0.143389	0.795428
TEX29	0.146538	0.530655	0.0960737	0.891892
TEX30	-0.2801	0.203026	-0.398448	0.776436
TEX40	0.00100088	0.997014	0.145978	0.999439
TEX9	0.387405	0.117591	0.326049	0.741036
TF	0.0277007	0.819231	0.306025	0.96783
TFAM	0.085794	0.614545	-0.0541866	0.914657
TFAP2E	0.0733116	0.803224	0.215532	0.963065
TFAP4	-0.21163	0.308066	-0.0852347	0.81391
TFB1M	-0.141725	0.35572	-0.273981	0.825327
TFB2M	0.0125869	0.951511	-0.02096	0.991619
TFCP2	0.0529126	0.778018	0.117307	0.957148
TFCP2L1	-0.379293	0.132499	0.0377077	0.7461
TFDP1	-0.242292	0.091282	-0.138402	0.724997
TFDP2	-0.0936079	0.3534	-0.106721	0.82514
TFE3	-0.224936	0.147522	0.00306641	0.751924
TFEB	-0.350217	0.185859	0.155825	0.772982
TFEC	0.497486	0.0908707	0.188962	0.724997
TFG	0.347334	0.030186	0.121138	0.693548
TFIP11	0.170262	0.243411	0.147253	0.792332
TFPI	0.208562	0.370411	0.37129	0.835064
TFR2	-0.327403	0.103786	-0.378819	0.730453
TFRC	0.0768664	0.538489	0.0951217	0.893702
TG	-0.160803	0.378314	-0.0668811	0.838047
TGDS	0.127885	0.658932	-0.0243596	0.928023
TGFA	-0.136349	0.50553	0.040713	0.883947
TGFB1	-0.245106	0.263547	0.213726	0.797117
TGFB1I1	-0.365744	0.124021	-0.100943	0.743707
TGFB2	-0.0773041	0.600814	0.0685509	0.909432
TGFB3	-0.466741	0.0160339	0.17996	0.65523
TGFBI	-0.0365995	0.900574	-0.0911886	0.98536
TGFBR1	-0.0246323	0.860245	0.0800713	0.976278
TGFBR2	0.00714324	0.963767	0.202997	0.994418
TGFBR3	0.240282	0.100114	0.200668	0.727572
TGFBRAP1	-0.223487	0.0718522	-0.130641	0.724336
TGIF1	-0.263809	0.250068	-0.2847	0.794237
TGIF2	-0.315357	0.316645	0.00708738	0.815966
TGM1	-0.300428	0.243857	-0.123936	0.792332
TGM2	-0.195941	0.312557	0.195954	0.815583
TGOLN2	0.0757143	0.132896	0.0487189	0.7461
TGS1	-0.0603803	0.678023	0.019948	0.929835
THADA	0.18542	0.158277	0.0704391	0.753022
THAP1	-0.433226	0.0831663	-0.546226	0.724336
THAP10	0.064593	0.769723	-0.069549	0.955237
THAP11	0.262108	0.169269	0.208521	0.756216
THAP12	-0.29359	0.061365	-0.309165	0.724336
THAP2	-0.0178493	0.934982	-0.0834401	0.988812
THAP3	-0.147459	0.548781	-0.103393	0.895153
THAP4	-0.144805	0.570257	0.127309	0.90088
THAP5	0.215584	0.169443	0.0106767	0.756553
THAP6	0.214949	0.144951	0.147917	0.751924
THAP7	-0.375507	0.158836	-0.139473	0.753301
THAP7-AS1	0.323327	0.148868	0.299329	0.751935
THAP8	-0.042548	0.879987	0.107579	0.980989
THAP9	0.16961	0.519013	-0.0695351	0.888282
THAP9-AS1	0.418283	0.0322722	0.179874	0.693548
THBS1	0.188934	0.352201	0.163515	0.82514
THBS2	-0.146353	0.423207	0.12131	0.853573
THBS3	0.175761	0.225404	0.140101	0.791435
THBS4	0.0229059	0.88911	0.0590099	0.983908
THCAT155	-0.0490885	0.833238	-0.256426	0.971169
THEM4	0.237965	0.218115	0.0386977	0.785569
THEM5	-0.199061	0.425339	0.0016323	0.853697
THEM6	-0.202539	0.440303	-0.0268729	0.859963
THEMIS2	-0.250419	0.301119	0.0145767	0.81027
THG1L	-0.181124	0.477318	0.0292775	0.872311
THNSL1	0.29164	0.168364	0.0528142	0.755473
THNSL2	0.00650244	0.98363	0.0761091	0.997016
THOC1	0.185302	0.244141	0.0874829	0.792332
THOC2	0.048802	0.672973	0.046704	0.929031
THOC3	-0.234674	0.203875	-0.284636	0.777116
THOC5	-0.229671	0.128547	-0.174634	0.7461
THOC6	-0.0551742	0.79562	0.0719566	0.961462
THOC7	0.0760072	0.776933	-0.123396	0.957148
THOC7-AS1	0.223967	0.210807	0.129311	0.780341
THOP1	0.0585519	0.794819	0.169558	0.961462
THPO	0.0451371	0.867619	-0.0176925	0.977634
THRA	-0.131508	0.232744	0.0511058	0.792269
THRAP3	0.0388199	0.646827	-0.0142253	0.9245
THRB	0.0572521	0.484229	-0.164813	0.87335
THRB-AS1	-0.661525	0.00986513	-0.523603	0.65523
THRIL	-0.336835	0.0214822	-0.250691	0.670054
THSD1	0.0057784	0.976809	-0.0699804	0.995662
THSD4	-0.209861	0.249862	-0.10363	0.794237
THSD7A	-0.0184861	0.85369	-0.0478005	0.975008
THSD7B	-0.173598	0.353404	-0.131802	0.82514
THTPA	-0.00981055	0.963739	0.0796744	0.994418
THUMPD1	0.167254	0.200816	-0.0309768	0.776436
THUMPD2	-0.0693039	0.744159	-0.26935	0.947502
THUMPD3	0.061859	0.733664	0.00661513	0.943666
THUMPD3-AS1	0.0207449	0.924441	-0.065658	0.987934
THY1	0.0659957	0.480509	-0.060625	0.872311
THYN1	0.124877	0.413149	0.0256371	0.849585
TIA1	0.248148	0.0454813	0.0902788	0.705718
TIAF1	-0.0573868	0.799567	0.11392	0.962244
TIAL1	0.105544	0.365017	0.00578109	0.830284
TIAM1	-0.0776168	0.294091	-0.0691335	0.80767
TIAM2	0.189196	0.215885	-0.187233	0.784494
TICAM1	-0.331404	0.194703	-0.168383	0.776436
TICRR	0.202247	0.380281	0.101462	0.83817
TIE1	0.134669	0.626703	0.232582	0.919455
TIFA	0.384876	0.115472	0.142445	0.740238
TIGAR	-0.251471	0.162261	-0.388769	0.755046
TIGD1	-0.0854745	0.739746	-0.131616	0.945855
TIGD2	0.122395	0.59858	0.131997	0.908586
TIGD3	-0.409437	0.067036	-0.312993	0.724336
TIGD4	0.230349	0.350175	0.150282	0.82514
TIGD6	0.0485298	0.799358	0.144174	0.962192
TIGD7	0.326775	0.16453	0.21713	0.755046
TIMELESS	-0.196824	0.334299	0.107123	0.823159
TIMM10	0.0499836	0.82559	-0.095589	0.969803
TIMM10B	-0.0721676	0.563777	-0.052047	0.90088
TIMM13	-0.355124	0.187286	-0.19461	0.772982
TIMM17A	-0.0442287	0.83561	-0.316823	0.972123
TIMM17B	0.310555	0.151042	0.211384	0.75289
TIMM21	0.183064	0.193951	0.0915113	0.776436
TIMM23	0.0831065	0.629576	-0.168178	0.920006
TIMM23B	-0.219648	0.194095	-0.122938	0.776436
TIMM44	0.0445816	0.852871	0.158299	0.975008
TIMM50	0.0232018	0.874633	0.084116	0.979707
TIMM8A	-0.040813	0.854415	-0.142297	0.975008
TIMM8B	0.063181	0.782052	-0.0631438	0.958089
TIMM9	0.403204	0.0667715	0.0431764	0.724336
TIMMDC1	0.0495355	0.723696	0.0875262	0.941594
TIMP1	-0.309849	0.182357	0.0549489	0.771772
TIMP2	-0.156309	0.0719217	-0.00782942	0.724336
TIMP3	-0.0689938	0.363762	0.0405122	0.829183
TIMP4	-0.156357	0.442001	-0.160537	0.861327
TINAGL1	-0.241332	0.309889	0.114061	0.815285
TINCR	-0.310167	0.209625	-0.176331	0.778911
TINF2	-0.149142	0.361769	-0.0922022	0.828984
TIPARP	-0.155582	0.368545	-0.0957673	0.833424
TIPIN	0.152284	0.498211	0.242188	0.88079
TIPRL	0.18755	0.257122	-0.0184805	0.795428
TIRAP	0.0147203	0.946014	-0.100625	0.990831
TJAP1	0.0307159	0.85586	0.238823	0.975289
TJP1	-0.205711	0.36093	-0.128353	0.82812
TJP2	-0.0127713	0.91609	0.198131	0.987212
TJP3	-0.259068	0.278379	-0.184923	0.797117
TK2	-0.114512	0.271507	0.0541986	0.797117
TKFC	-0.30486	0.209739	-0.131036	0.778959
TKT	0.240118	0.177975	0.283199	0.76432
TLCD1	-0.409946	0.128858	-0.310493	0.7461
TLDC1	0.252759	0.198924	0.252806	0.776436
TLDC2	-0.0151213	0.939493	0.285981	0.990057
TLE1	-0.352047	0.0120867	-0.233953	0.65523
TLE2	-0.0815874	0.764891	0.251332	0.954621
TLE3	-0.191186	0.163417	0.0526324	0.755046
TLE4	0.0130678	0.904715	0.0614855	0.985502
TLK1	0.194015	0.0830009	0.00591721	0.724336
TLK2	0.0175628	0.887351	0.0278015	0.983484
TLL1	0.39452	0.0751834	0.0569647	0.724336
TLL2	-0.0242167	0.916295	-0.154765	0.987246
TLN1	-0.179011	0.235416	0.166658	0.792332
TLN2	0.0222438	0.733849	-0.0548421	0.943666
TLR1	-0.0639068	0.776457	-0.238437	0.957037
TLR10	-0.285083	0.274528	-0.230164	0.797117
TLR2	-0.0419338	0.858052	-0.0899618	0.975345
TLR3	0.303736	0.185897	0.158576	0.772982
TLR4	0.0839588	0.550923	0.0595556	0.896365
TLR5	-0.480433	0.01839	-0.414571	0.65523
TLR6	0.156145	0.472487	-0.0321217	0.871439
TLR7	-0.341343	0.242631	-0.336001	0.792332
TM2D1	0.208937	0.334151	-0.0367055	0.823159
TM2D2	0.187747	0.322866	-0.00630639	0.818689
TM2D3	0.143568	0.381606	-0.133763	0.83817
TM4SF1	-0.0323474	0.886591	0.0111897	0.983234
TM4SF18	0.303979	0.168539	0.230597	0.755473
TM6SF1	0.125696	0.322392	0.0463946	0.818497
TM7SF2	-0.284147	0.172525	0.00590247	0.759536
TM7SF3	-0.00767051	0.934578	-0.00782638	0.988812
TM9SF1	0.241774	0.216881	0.167033	0.784494
TM9SF2	0.233946	0.106953	-0.0820315	0.73497
TM9SF3	0.0711078	0.55615	-0.0151942	0.897443
TM9SF4	0.181696	0.0827569	0.121125	0.724336
TMA16	0.0439959	0.830119	0.0912197	0.97089
TMA7	0.0770896	0.700799	-0.119013	0.93601
TMBIM1	0.0207103	0.875811	0.199083	0.979816
TMBIM4	0.326911	0.163843	0.189505	0.755046
TMBIM6	0.0730735	0.202562	0.0568711	0.776436
TMC1	-0.365002	0.0804782	-0.195427	0.724336
TMC2	-0.235644	0.347473	-0.145289	0.825125
TMC6	-0.00246188	0.991676	0.555091	0.998009
TMC7	-0.0668836	0.720014	0.12728	0.941594
TMC8	-0.413359	0.0679856	-0.0871585	0.724336
TMCC1	-0.0551648	0.448313	-0.0760263	0.86506
TMCC1-AS1	0.456878	0.0927386	0.308435	0.724997
TMCC2	-0.368853	0.0218017	-0.0772859	0.673176
TMCC3	0.0616274	0.655502	0.273514	0.928023
TMCO1	0.0885207	0.583625	-0.06813	0.904247
TMCO3	0.0137706	0.884097	0.101975	0.981932
TMCO4	-0.216964	0.393838	-0.237876	0.843577
TMCO6	0.0189985	0.918759	0.0624422	0.987246
TMED1	-0.142934	0.480986	0.115804	0.872311
TMED10	0.0171506	0.859969	0.00239317	0.976116
TMED10P1	0.371679	0.0617685	0.242845	0.724336
TMED2	0.00418678	0.974143	-0.135917	0.995662
TMED3	-0.249755	0.124647	-0.306863	0.743717
TMED4	0.0253822	0.772264	0.0624942	0.956191
TMED5	-0.0503017	0.718886	-0.0834296	0.941594
TMED7	0.117891	0.423152	0.0464446	0.853573
TMED8	0.0199943	0.824675	-0.060612	0.969247
TMED9	-0.0470988	0.790008	-0.0160326	0.959841
TMEFF2	-0.149837	0.3695	-0.154347	0.834434
TMEM100	-0.203205	0.484932	-0.202119	0.87335
TMEM101	0.0437	0.845107	-0.112584	0.974674
TMEM104	3.81e-05	0.99988	0.315386	0.999945
TMEM106A	-0.0909804	0.720097	-0.00983295	0.941594
TMEM106B	0.156369	0.304729	-0.0437961	0.81201
TMEM106C	-0.2369	0.249349	-0.311649	0.794237
TMEM107	0.474794	0.0933564	0.150902	0.724997
TMEM108	-0.0924927	0.560908	-0.0121836	0.900104
TMEM108-AS1	-0.00320172	0.98682	-0.17708	0.997293
TMEM109	0.116694	0.472052	0.214799	0.871209
TMEM11	-0.365087	0.134657	-0.128233	0.7461
TMEM110	-0.0873005	0.527485	0.0905808	0.890853
TMEM115	0.182081	0.266434	0.226685	0.797117
TMEM116	0.232947	0.203282	0.188628	0.776436
TMEM117	0.00760878	0.973619	-0.170632	0.995662
TMEM119	0.440769	0.102947	0.530928	0.730209
TMEM120A	-0.269008	0.235042	-0.0847916	0.792332
TMEM120B	-0.235275	0.200303	-0.117401	0.776436
TMEM123	0.0977763	0.497732	0.166919	0.880758
TMEM125	-0.0621207	0.742892	0.20765	0.946878
TMEM126A	0.0265793	0.905445	-0.042422	0.985796
TMEM126B	0.415729	0.0441192	0.0851972	0.700896
TMEM127	-0.156572	0.203045	-0.0666525	0.776436
TMEM128	0.162014	0.559206	-0.0787798	0.899096
TMEM129	-0.253368	0.305979	0.133266	0.813084
TMEM130	-0.0550207	0.582191	-0.157443	0.903916
TMEM131	0.147463	0.13801	0.0185721	0.7461
TMEM132A	-0.23555	0.4221	0.0623094	0.853511
TMEM132B	0.0980965	0.110226	-0.0133642	0.73497
TMEM132C	-0.0722351	0.660888	-0.0485203	0.928023
TMEM132D	-0.162938	0.127017	-0.267413	0.74498
TMEM132E	-0.295647	0.296071	-0.149279	0.80767
TMEM133	0.125971	0.618224	0.0584978	0.915735
TMEM134	0.13965	0.522499	0.16812	0.889017
TMEM135	-0.108329	0.498404	-0.221899	0.88088
TMEM136	0.234212	0.0933261	0.258837	0.724997
TMEM138	0.192523	0.339547	0.147868	0.823159
TMEM139	-0.0406466	0.842211	0.267268	0.973979
TMEM140	0.0398983	0.830171	0.153442	0.97089
TMEM141	-0.307712	0.136978	-0.170045	0.7461
TMEM143	0.128457	0.551029	0.133075	0.896365
TMEM144	-0.04929	0.752564	0.161795	0.949601
TMEM145	-0.196813	0.278421	-0.119833	0.797117
TMEM147	-0.16633	0.454127	-0.0356927	0.866373
TMEM147-AS1	-0.323928	0.227009	-0.179731	0.791435
TMEM14A	0.251878	0.269776	-0.242311	0.797117
TMEM14B	0.028196	0.892941	-0.00831023	0.984345
TMEM14C	0.166112	0.267777	-0.0338678	0.797117
TMEM14EP	-0.371172	0.0847456	-0.25345	0.724336
TMEM150A	0.00857717	0.961516	0.164834	0.993921
TMEM150B	-0.129633	0.52882	-0.0428015	0.891079
TMEM150C	0.0601084	0.729123	-0.0355265	0.942844
TMEM151A	-0.0405159	0.848271	0.0235547	0.974806
TMEM151B	-0.235894	0.0807807	-0.118325	0.724336
TMEM155	0.106015	0.587776	-0.111343	0.905391
TMEM158	0.0770039	0.68632	0.0553578	0.931574
TMEM159	0.0272672	0.918768	-0.268658	0.987246
TMEM160	-0.348377	0.144223	-0.337946	0.751924
TMEM161A	-0.262883	0.326113	0.00319134	0.819649
TMEM161B	-0.0543382	0.784366	-0.25075	0.958653
TMEM161B-AS1	-0.0925088	0.643726	-0.171805	0.923751
TMEM163	0.178082	0.345671	-0.186181	0.824346
TMEM164	0.00700502	0.958454	0.134856	0.99341
TMEM165	0.0709993	0.548356	0.251799	0.895047
TMEM167A	0.141629	0.260226	0.114647	0.796745
TMEM167B	0.209017	0.19616	0.0252003	0.776436
TMEM168	0.306762	0.0917129	0.239451	0.724997
TMEM169	0.0681886	0.729392	-0.125982	0.942844
TMEM17	-0.173891	0.522857	-0.270733	0.889093
TMEM170A	0.149564	0.228062	0.172842	0.791435
TMEM170B	0.0358667	0.764366	-0.102697	0.954364
TMEM173	-0.144586	0.536867	0.0041398	0.893344
TMEM175	-0.049334	0.847309	0.0879787	0.974761
TMEM176A	0.0670884	0.828332	0.115311	0.970201
TMEM176B	-0.217758	0.33945	-0.216926	0.823159
TMEM177	-0.295454	0.263629	-0.239285	0.797117
TMEM178A	-0.00515625	0.962621	-0.175642	0.994103
TMEM178B	0.0109	0.869774	-0.166428	0.978122
TMEM179B	0.157382	0.499296	0.134088	0.88117
TMEM18	0.21199	0.384013	0.0484797	0.838703
TMEM181	0.0170094	0.848147	-0.0773662	0.974766
TMEM182	0.0160144	0.948357	-0.146289	0.991454
TMEM183A	-0.0151982	0.92604	-0.253301	0.988132
TMEM183B	0.377906	0.0482258	0.077828	0.70819
TMEM184B	-0.26757	0.164878	0.0225221	0.755046
TMEM184C	0.301009	0.0492728	0.231482	0.70819
TMEM185A	0.456574	0.0559923	0.265749	0.713648
TMEM185B	0.168925	0.248284	0.240566	0.793619
TMEM186	0.264442	0.223699	0.141177	0.790986
TMEM189	-0.391886	0.0457227	-0.0250077	0.705939
TMEM19	-0.0230108	0.899955	-0.125784	0.98536
TMEM192	0.0448162	0.759032	0.0529291	0.951851
TMEM196	0.448961	0.0309671	0.0952461	0.693548
TMEM198	-0.326289	0.235046	0.00256659	0.792332
TMEM198B	0.0355918	0.867418	0.0135385	0.9776
TMEM199	-0.064755	0.698832	-0.092094	0.935638
TMEM2	0.040103	0.688263	-0.0284971	0.93179
TMEM200A	0.0563363	0.830882	-0.0546469	0.971033
TMEM200C	0.0482552	0.831541	0.111676	0.971033
TMEM201	-0.141488	0.572352	0.0525339	0.901552
TMEM203	0.0428766	0.831271	0.0287038	0.971033
TMEM204	0.0449723	0.832788	0.337226	0.97116
TMEM205	-0.24245	0.198383	-0.351638	0.776436
TMEM206	-0.00653574	0.976209	0.0930409	0.995662
TMEM208	-0.0399445	0.835936	-0.0868073	0.972281
TMEM209	0.216428	0.299463	0.0349263	0.80916
TMEM214	0.0860391	0.593888	0.20564	0.906575
TMEM216	-0.134471	0.507322	-0.177821	0.884335
TMEM218	0.383427	0.0942369	0.195764	0.725073
TMEM219	-0.139289	0.322193	0.0749842	0.818497
TMEM220	0.281276	0.22837	0.138535	0.791435
TMEM220-AS1	-0.188418	0.501729	0.0798954	0.881495
TMEM221	0.238798	0.287009	0.316807	0.802015
TMEM222	-0.262046	0.241378	0.047407	0.792332
TMEM223	-0.225149	0.294804	-0.205023	0.80767
TMEM229A	0.108921	0.576133	0.0531873	0.902845
TMEM229B	-0.0122731	0.947966	-0.0182601	0.991454
TMEM230	-0.140819	0.356571	-0.187914	0.825829
TMEM231	0.0359815	0.847521	0.0383201	0.974761
TMEM232	-0.0439227	0.802338	-0.24022	0.963065
TMEM233	-0.0657345	0.795196	-0.00302421	0.961462
TMEM234	0.286251	0.171495	0.268306	0.757427
TMEM235	-0.12193	0.624871	0.485073	0.919356
TMEM237	0.0358549	0.849147	-0.183662	0.974882
TMEM240	0.341724	0.213866	0.380519	0.784494
TMEM241	0.0109072	0.955182	-0.178929	0.992552
TMEM242	0.0181255	0.914773	-0.248694	0.987212
TMEM243	0.0503712	0.82005	-0.138796	0.96783
TMEM245	0.149088	0.0878579	-0.0138851	0.724997
TMEM246	0.163512	0.190427	-0.0837454	0.776436
TMEM248	-0.0373877	0.731158	-0.125926	0.942844
TMEM25	0.209532	0.17799	0.176533	0.76432
TMEM254	0.0782405	0.702425	0.0550049	0.936211
TMEM254-AS1	-0.238947	0.324511	-0.109013	0.818713
TMEM255A	0.25313	0.245833	0.102648	0.792956
TMEM255B	-0.207726	0.353226	-0.292383	0.82514
TMEM256	-0.129361	0.55935	-0.0925952	0.899202
TMEM257	-0.0576482	0.835815	-0.0352443	0.972213
TMEM258	-0.035687	0.872664	0.0175954	0.979298
TMEM259	-0.628501	0.0187642	-0.243903	0.65523
TMEM26	-0.282547	0.192176	-0.424131	0.776436
TMEM260	0.167503	0.214193	0.0329891	0.784494
TMEM261	-0.00780804	0.964239	-0.0525783	0.994503
TMEM263	0.316983	0.093743	0.0630086	0.724997
TMEM265	-0.191914	0.315241	-0.237963	0.815583
TMEM266	-0.263345	0.251628	-0.305116	0.795142
TMEM267	0.0598639	0.783884	-0.153587	0.958653
TMEM268	-0.140347	0.140031	-0.207615	0.747841
TMEM30A	0.105318	0.433873	-0.142169	0.856291
TMEM33	0.211673	0.0578791	-0.00233746	0.716726
TMEM35A	0.330076	0.0723096	-0.100818	0.724336
TMEM35B	-0.159498	0.486032	-0.0143712	0.873787
TMEM38A	0.0500379	0.83729	-0.170287	0.97254
TMEM38B	0.0751655	0.734261	-0.015066	0.943788
TMEM39A	0.366294	0.1099	0.229924	0.73497
TMEM39B	-0.0585204	0.738581	-0.06002	0.945152
TMEM41A	0.190241	0.297342	0.172737	0.80767
TMEM41B	0.0954108	0.547006	-0.0321724	0.894256
TMEM42	0.0750981	0.720593	0.00251392	0.941594
TMEM43	-0.0498023	0.637388	-0.0272867	0.922682
TMEM44	-0.176621	0.350594	-0.10642	0.82514
TMEM44-AS1	-0.290392	0.190299	-0.142336	0.776436
TMEM47	0.00478302	0.971517	-0.0571718	0.995662
TMEM5	-0.358071	0.242074	-0.358814	0.792332
TMEM50A	0.19752	0.420447	0.00362761	0.852823
TMEM51	-0.114332	0.676269	-0.0122128	0.929098
TMEM53	0.299412	0.206252	0.156757	0.778876
TMEM54	-0.20933	0.41206	0.0974528	0.849016
TMEM55A	0.0884208	0.592818	-0.0227121	0.905974
TMEM55B	0.236253	0.0690837	0.215767	0.724336
TMEM56	0.142888	0.340908	-0.116256	0.823294
TMEM57	0.0807866	0.527961	-0.0636565	0.890853
TMEM59	0.285399	0.0236063	0.0343713	0.684328
TMEM59L	-0.325044	0.0808486	-0.311693	0.724336
TMEM60	0.370372	0.181945	0.0371408	0.770882
TMEM62	-0.0570298	0.745076	-0.11588	0.94791
TMEM63A	0.0588832	0.652966	0.422754	0.927216
TMEM63B	-0.0624707	0.660782	-0.0232027	0.928023
TMEM63C	-0.105807	0.494096	-0.118602	0.878867
TMEM64	-0.230872	0.233043	-0.105293	0.792269
TMEM65	0.162531	0.324415	-0.181708	0.818713
TMEM67	0.220924	0.272249	-0.0917156	0.797117
TMEM68	0.229237	0.347005	-0.0303167	0.825034
TMEM69	0.301649	0.174092	0.152675	0.761701
TMEM70	0.424819	0.117199	0.111089	0.741036
TMEM72	0.257656	0.362967	0.265002	0.829183
TMEM72-AS1	0.117862	0.566813	0.126427	0.90088
TMEM74	-0.204393	0.344514	0.0580047	0.824309
TMEM74B	-0.646771	0.00386789	-0.374483	0.616144
TMEM75	0.11186	0.658988	0.104096	0.928023
TMEM79	0.0452622	0.861614	0.0813407	0.976899
TMEM80	-0.355144	0.13039	-0.209435	0.7461
TMEM81	0.283594	0.17069	0.179121	0.757283
TMEM86A	0.294452	0.231976	0.341365	0.792269
TMEM86B	-0.111285	0.682782	0.141978	0.930735
TMEM87A	0.065793	0.63489	-0.00202089	0.922222
TMEM87B	0.0433783	0.831018	-0.0961985	0.971033
TMEM8A	-0.6426	0.0195262	-0.293442	0.660021
TMEM8B	0.143554	0.458054	0.265688	0.86835
TMEM9	0.134068	0.3436	0.111656	0.824154
TMEM91	0.0757636	0.73413	-0.155262	0.943788
TMEM94	-0.108138	0.595391	0.172997	0.907259
TMEM97	0.128467	0.478145	-0.160589	0.872311
TMEM98	-0.181836	0.346825	0.144642	0.825034
TMEM99	-0.242706	0.301539	-0.278645	0.810832
TMEM9B	0.173395	0.21222	0.30304	0.782121
TMEM9B-AS1	0.0234295	0.924717	0.0486135	0.987934
TMF1	0.300813	0.00634343	0.213359	0.616144
TMIE	0.00623013	0.976257	0.212094	0.995662
TMIGD3	0.0723997	0.782773	-0.0700574	0.95854
TMLHE	-0.105444	0.64851	-0.116302	0.925314
TMOD1	-0.171354	0.265413	-0.362338	0.797117
TMOD2	0.0405846	0.626053	-0.103312	0.919356
TMOD3	0.00183577	0.990085	0.0101591	0.997626
TMPO	0.295847	0.0387494	0.154208	0.693548
TMPPE	0.276897	0.102105	0.107802	0.730209
TMPRSS11A	0.0498119	0.793965	-0.0804545	0.960837
TMPRSS11D	-0.120036	0.657557	-0.172437	0.928023
TMPRSS3	0.0786561	0.725869	0.0696928	0.941792
TMPRSS5	-0.0688431	0.767262	0.230736	0.955034
TMPRSS9	0.065394	0.792044	0.071239	0.96031
TMSB10	0.000807335	0.993902	-0.133836	0.998357
TMSB4X	-0.0360943	0.72959	0.118587	0.942844
TMTC1	0.178411	0.0396067	-0.0220535	0.693548
TMTC2	0.0336769	0.756122	0.218231	0.950884
TMTC3	0.154437	0.352336	-0.0357649	0.82514
TMTC4	0.0236567	0.874945	0.0681116	0.979798
TMUB1	-0.29078	0.355749	0.127927	0.825327
TMUB2	0.119578	0.544236	0.0711978	0.894256
TMX1	0.100694	0.600416	0.158405	0.909432
TMX2	0.171625	0.280356	0.0439028	0.799049
TMX3	0.48755	0.00164118	0.0899427	0.616144
TMX4	0.285405	0.0204165	-0.0975855	0.666478
TNC	0.0604162	0.826224	0.343772	0.969887
TNFAIP1	-0.00144705	0.989866	0.200525	0.997602
TNFAIP2	-0.0077283	0.973553	0.0127589	0.995662
TNFAIP3	0.173918	0.384029	0.165701	0.838703
TNFAIP8	0.184712	0.389313	0.00580115	0.841608
TNFAIP8L1	-0.180874	0.301338	-0.0690601	0.810551
TNFAIP8L2	0.120893	0.521962	0.117647	0.889015
TNFAIP8L3	0.0394903	0.862297	-0.0149512	0.977186
TNFRSF10A	-0.0410138	0.848145	0.0495666	0.974766
TNFRSF10B	-0.0421963	0.83633	0.263609	0.97254
TNFRSF10D	-0.465419	0.0839407	-0.363864	0.724336
TNFRSF11A	-0.440293	0.0277129	-0.378156	0.691683
TNFRSF11B	-0.199252	0.374844	0.0330686	0.837159
TNFRSF19	-0.100298	0.677828	-0.206067	0.929835
TNFRSF1A	-0.0402361	0.847043	0.281457	0.974761
TNFRSF1B	-0.252682	0.248523	0.133493	0.793998
TNFRSF21	-0.0683506	0.429816	-0.092472	0.854508
TNFRSF25	0.0249709	0.923735	-0.035496	0.987918
TNFSF10	0.0726449	0.7745	0.033404	0.956703
TNFSF12	-0.245531	0.413941	-0.0171976	0.849812
TNFSF13	-0.0172269	0.953653	0.143158	0.992424
TNFSF13B	-0.0046903	0.984094	-0.116691	0.997016
TNFSF4	0.225535	0.301701	0.0733761	0.810983
TNIK	-0.00115054	0.989844	0.0491045	0.997602
TNIP1	-0.0625334	0.646621	0.0221572	0.9245
TNIP2	-0.142633	0.510435	0.105439	0.886043
TNK1	-0.361421	0.173571	-0.401953	0.760816
TNK2	-0.450968	0.133588	-0.0420353	0.7461
TNKS	0.035094	0.664816	-0.0426236	0.928509
TNKS1BP1	-0.335154	0.0879242	0.046914	0.724997
TNKS2	0.035021	0.691418	-0.0946846	0.933037
TNNT1	0.101382	0.7575	0.134956	0.951411
TNNT2	0.0968607	0.668291	0.0209804	0.929031
TNPO1	0.174056	0.0858966	0.0525813	0.724336
TNPO2	-0.196396	0.0952891	-0.0494755	0.726657
TNPO3	0.200349	0.120153	0.0744762	0.741036
TNR	-0.101073	0.322826	-0.0174179	0.818689
TNRC18	-0.375564	0.123635	-0.00848115	0.743707
TNRC6A	0.0638041	0.339442	0.0376817	0.823159
TNRC6B	-0.0300172	0.600135	-0.0356536	0.909432
TNRC6C	-0.108623	0.221661	-0.0549041	0.788611
TNRC6C-AS1	-0.468638	0.0327006	0.0425671	0.693548
TNS1	-0.424163	0.0048985	0.00599083	0.616144
TNS2	-0.430552	0.0531397	0.149148	0.70819
TNS3	-0.329059	0.0225242	-0.0165386	0.680427
TOB1	0.108115	0.555757	0.0563282	0.897443
TOB2	-0.271901	0.0636178	-0.00723858	0.724336
TOE1	-0.0243273	0.912411	-0.0881898	0.986662
TOLLIP	-0.178213	0.232957	-0.0545282	0.792269
TOM1	-0.293489	0.145246	-0.0801598	0.751924
TOM1L1	0.242569	0.239953	0.0252489	0.792332
TOM1L2	-0.252167	0.101678	0.0104635	0.730209
TOMM20	0.156787	0.171514	-0.109817	0.757427
TOMM22	0.0736523	0.639046	0.0682994	0.923484
TOMM34	-0.0533939	0.76918	-0.109483	0.955237
TOMM40	0.270834	0.260298	0.312169	0.796745
TOMM40L	0.0289606	0.824491	0.055403	0.969247
TOMM5	0.256156	0.241486	-0.122573	0.792332
TOMM6	0.062393	0.750937	-0.188454	0.949358
TOMM7	-0.0766389	0.562536	-0.0614614	0.900314
TOMM70	0.177442	0.156973	-0.141755	0.753022
TONSL	-0.400847	0.0748208	-0.207885	0.724336
TOP1	0.0838423	0.392822	0.0471873	0.843577
TOP1MT	-0.484511	0.0398417	0.00126573	0.693548
TOP2B	0.171452	0.100429	0.0518213	0.728006
TOP3A	-0.162911	0.294413	-0.285621	0.80767
TOP3B	0.0420149	0.843353	0.259312	0.974082
TOPBP1	0.28408	0.0432944	0.0330535	0.697706
TOPORS	0.373399	0.0166666	0.230171	0.65523
TOPORS-AS1	-0.142266	0.59544	0.00505426	0.907259
TOR1A	-0.223502	0.202074	-0.262059	0.776436
TOR1AIP1	0.0145498	0.886278	0.0423658	0.983199
TOR1AIP2	0.0116917	0.878754	0.0400801	0.980468
TOR1B	-0.233998	0.164628	-0.195151	0.755046
TOR2A	-0.301206	0.118096	-0.224138	0.741036
TOR3A	0.46749	0.0229131	0.46958	0.682183
TOX	0.0253847	0.863844	-0.171983	0.977306
TOX2	0.0284719	0.898387	-0.01552	0.98536
TOX3	0.0225007	0.924148	-0.0960487	0.987934
TOX4	0.0438694	0.658317	-0.0633637	0.928023
TP53	0.0245397	0.903551	0.239629	0.98536
TP53BP1	0.00347406	0.954538	-0.122895	0.992552
TP53BP2	-0.00274031	0.977962	0.0383282	0.995679
TP53I11	-0.357423	0.160236	0.0496275	0.754395
TP53I13	-0.163125	0.507844	0.063967	0.884807
TP53I3	0.130404	0.583847	0.335249	0.904247
TP53INP1	-0.20517	0.157969	-0.0609604	0.753022
TP53INP2	-0.508167	0.0108873	0.252412	0.65523
TP53RK	0.26832	0.135883	0.210107	0.7461
TP53TG1	-0.289495	0.211657	-0.289809	0.781707
TP53TG5	-0.140857	0.538577	0.0729583	0.893702
TP73	-0.544415	0.0238877	-0.191807	0.68648
TP73-AS1	-0.115017	0.461195	0.0788726	0.869026
TPBG	0.151139	0.601585	-0.177408	0.91008
TPCN1	-0.0660452	0.686526	0.18883	0.931574
TPCN2	-0.229012	0.117063	-0.0361184	0.741036
TPD52	0.0781039	0.454105	-0.111636	0.866373
TPD52L1	-0.0583683	0.700632	-0.0138901	0.93601
TPD52L2	0.00951131	0.935009	0.104916	0.988812
TPGS2	0.0407044	0.711801	0.0208473	0.940303
TPI1	0.156052	0.119476	-0.082684	0.741036
TPK1	0.202526	0.373659	0.0504555	0.836564
TPM1	0.0971772	0.292028	-0.0165285	0.806518
TPM2	0.0881637	0.686983	0.400935	0.931574
TPM3	0.190188	0.0151794	0.0850464	0.65523
TPM3P9	-0.362646	0.074075	-0.32424	0.724336
TPM4	0.00433036	0.960853	0.159955	0.993615
TPMT	0.131978	0.39759	0.0445346	0.844137
TPP1	0.0913413	0.437548	0.0716706	0.858426
TPP2	0.00392162	0.97754	-0.0320133	0.995662
TPPP	-0.196963	0.179897	-0.0128876	0.766941
TPPP3	0.123	0.616608	0.325179	0.91519
TPR	0.0639991	0.477247	0.1008	0.872311
TPRA1	0.0935731	0.625189	0.251491	0.919356
TPRG1	0.0993337	0.707572	0.00986394	0.938275
TPRG1L	-0.0192541	0.830067	0.0102476	0.97089
TPRKB	0.337276	0.102371	-0.0883041	0.730209
TPRN	-0.310384	0.209145	0.11821	0.778911
TPST1	0.101458	0.523519	0.0630143	0.889307
TPST2	0.0557032	0.782999	0.234459	0.958636
TPT1	-0.0913874	0.332418	0.00427424	0.823159
TPT1-AS1	-0.15676	0.484701	-0.0775873	0.87335
TPTE2P1	-0.176784	0.398331	-0.35734	0.844137
TPTE2P5	-0.281647	0.245012	-0.105364	0.792609
TPTEP1	-0.334566	0.0920073	-0.087092	0.724997
TPX2	0.162713	0.451886	-0.0449224	0.866373
TRA2A	0.0964782	0.381126	0.056731	0.83817
TRA2B	0.070979	0.628037	-0.0368725	0.920006
TRABD	-0.215867	0.445613	0.178499	0.863105
TRABD2A	0.288421	0.229187	-0.0161	0.791435
TRADD	0.0179982	0.944685	0.195628	0.990636
TRAF1	0.0908505	0.661518	0.344204	0.928023
TRAF2	-0.112657	0.657591	0.164533	0.928023
TRAF3	-0.103399	0.362787	-0.023848	0.829183
TRAF3IP1	0.0828917	0.588742	0.0324249	0.905433
TRAF3IP2	0.182187	0.198261	0.219828	0.776436
TRAF3IP2-AS1	-0.21438	0.170268	-0.13429	0.756665
TRAF3IP3	-0.117014	0.687196	-0.0469225	0.931574
TRAF4	-0.0355458	0.864842	0.288982	0.977306
TRAF5	0.332284	0.113611	0.0707848	0.73939
TRAF6	0.225934	0.0410791	0.0946754	0.693548
TRAF7	-0.246086	0.271869	0.0519711	0.797117
TRAFD1	0.213483	0.16598	0.178465	0.755264
TRAK1	-0.177868	0.0219711	-0.0364013	0.677044
TRAK2	-0.164055	0.116427	0.0917045	0.740238
TRAM1	0.0405683	0.794644	0.0161052	0.961341
TRAM1L1	0.0741715	0.756733	-0.0764706	0.950884
TRAM2	-0.166547	0.232985	0.0155721	0.792269
TRAM2-AS1	0.208559	0.345075	0.17902	0.824309
TRANK1	-0.0187418	0.904368	-0.124417	0.98536
TRAP1	-0.00634347	0.966034	-0.0812616	0.994926
TRAPPC1	0.0889588	0.665469	0.108391	0.928897
TRAPPC10	0.0557579	0.481342	0.08855	0.872311
TRAPPC11	0.151259	0.238874	-0.000572032	0.792332
TRAPPC12	-0.698912	0.0222538	-0.216321	0.679461
TRAPPC13	0.186953	0.311328	-0.0908167	0.815583
TRAPPC2	-0.0205867	0.916643	-0.179198	0.987246
TRAPPC2B	-0.163146	0.416698	-0.246307	0.850931
TRAPPC2L	-0.464352	0.0214456	-0.260438	0.670054
TRAPPC3	-0.0693977	0.727299	-0.15812	0.942337
TRAPPC4	0.131048	0.564928	0.0175359	0.90088
TRAPPC5	-0.275727	0.274676	-0.0361872	0.797117
TRAPPC6A	0.161928	0.510047	0.194974	0.885885
TRAPPC6B	0.0987286	0.517198	-0.166144	0.888282
TRAPPC8	0.0956886	0.471964	-0.0746456	0.871201
TRAPPC9	-0.232496	0.0539952	-0.0719982	0.70958
TRDMT1	-0.0229603	0.899465	-0.132492	0.98536
TRDN	-0.0836519	0.707008	-0.0405193	0.938275
TREH	-0.125099	0.61611	0.231304	0.91519
TREM2	-0.0745269	0.797989	0.0176485	0.962192
TRERF1	-0.401625	0.00424751	-0.356826	0.616144
TREX1	0.0170253	0.950143	0.140597	0.991454
TRHDE	0.27992	0.101015	-0.189844	0.729498
TRHDE-AS1	0.0530442	0.800643	-0.287241	0.962678
TRIAP1	0.129343	0.626956	-0.118368	0.919455
TRIB1	-0.158218	0.430734	-0.15825	0.855054
TRIB2	-0.319208	0.00845902	-0.0701107	0.648781
TRIB3	0.105516	0.64803	0.10737	0.925086
TRIL	0.153328	0.412347	0.321847	0.849122
TRIM11	-0.0949545	0.694734	-0.0842438	0.933941
TRIM13	0.234115	0.0872625	0.0605316	0.724997
TRIM14	-0.360662	0.066902	-0.117389	0.724336
TRIM16	-0.0311487	0.889188	0.126471	0.983908
TRIM16L	0.0450609	0.856209	0.189728	0.975289
TRIM17	-0.0627807	0.807329	0.0158536	0.964351
TRIM2	0.0733724	0.213334	0.0224026	0.783774
TRIM21	0.411181	0.103364	0.379586	0.730453
TRIM22	-0.208264	0.194642	0.0172602	0.776436
TRIM23	0.0414162	0.770879	-0.227407	0.955797
TRIM24	-0.0831943	0.573026	0.0286404	0.901895
TRIM25	-0.173506	0.219057	0.0127786	0.786166
TRIM28	-0.172395	0.325172	-0.0823833	0.819036
TRIM3	-0.121293	0.571906	-0.096115	0.901524
TRIM32	-0.106648	0.449457	-0.401666	0.865496
TRIM33	0.0372549	0.680113	-0.0821913	0.930182
TRIM35	0.00401993	0.981403	0.0251956	0.99656
TRIM36	0.0339334	0.866965	-0.403129	0.9776
TRIM37	0.255519	0.0207671	-0.103501	0.666489
TRIM38	-0.181346	0.332005	-0.0491591	0.823159
TRIM4	0.0451988	0.803176	0.0275561	0.963065
TRIM41	-0.201273	0.273426	0.198924	0.797117
TRIM44	-0.0274037	0.692153	-0.00893154	0.933132
TRIM45	-0.00204616	0.992926	0.138573	0.998229
TRIM46	0.0702635	0.76975	0.0176179	0.955237
TRIM47	0.0688584	0.780018	0.353866	0.957613
TRIM5	0.135482	0.487101	0.304289	0.874419
TRIM52	0.0776236	0.634939	-0.0272147	0.922222
TRIM52-AS1	0.175159	0.467655	0.144772	0.869896
TRIM54	-0.24015	0.379269	-0.308569	0.83817
TRIM56	-0.021425	0.915398	0.203914	0.987212
TRIM58	-0.242871	0.392969	-0.322983	0.843577
TRIM59	-0.178997	0.446006	0.0954094	0.863595
TRIM62	-0.136209	0.432009	0.246182	0.855147
TRIM65	-0.0383043	0.850597	0.320844	0.974882
TRIM66	0.0238745	0.858638	-0.0925768	0.975345
TRIM67	0.321853	0.145081	0.277598	0.751924
TRIM68	0.160078	0.358547	-0.0197651	0.826882
TRIM7	0.110228	0.660055	-0.0163881	0.928023
TRIM8	-0.0652864	0.722114	0.133892	0.941594
TRIM9	-0.0579797	0.368707	-0.113559	0.833432
TRIO	-0.0569891	0.434774	-0.0304496	0.856548
TRIOBP	-0.236116	0.254842	0.121483	0.795142
TRIP10	-0.461851	0.042357	0.0818101	0.693548
TRIP11	-0.169746	0.0490152	-0.0417917	0.70819
TRIP12	0.015345	0.785458	-0.0171208	0.958921
TRIP13	-0.120297	0.636649	-0.0820241	0.922408
TRIP4	-0.109904	0.477067	-0.140916	0.872311
TRIP6	-0.219303	0.419826	0.26909	0.852541
TRIQK	0.353243	0.0252433	0.104786	0.691683
TRIT1	0.225228	0.215367	0.102316	0.784494
TRMO	-0.136987	0.539092	-0.224869	0.893858
TRMT1	-0.0335186	0.879628	0.117603	0.980869
TRMT10A	0.13727	0.534207	-0.0404544	0.893344
TRMT10B	-0.0238963	0.873587	0.0100646	0.979474
TRMT10C	0.0269556	0.912246	-0.336205	0.986662
TRMT11	0.227864	0.158095	0.0351776	0.753022
TRMT112	0.280734	0.203328	0.094542	0.776436
TRMT12	0.112171	0.58652	0.122906	0.905277
TRMT13	0.310875	0.16848	0.241939	0.755473
TRMT1L	0.134411	0.475308	-0.0978882	0.872288
TRMT2A	-0.250908	0.35017	-0.059708	0.82514
TRMT2B	-0.141251	0.36953	-0.091564	0.834434
TRMT44	0.162839	0.270343	0.223743	0.797117
TRMT5	0.366449	0.0275751	0.0164382	0.691683
TRMT6	-0.00988341	0.963777	-0.38069	0.994418
TRMT61A	-0.135948	0.59567	0.0451775	0.907259
TRMT61B	-0.189649	0.339965	-0.141456	0.823159
TRMU	-0.157064	0.330171	-0.0318859	0.822043
TRNAU1AP	0.1529	0.453116	0.0893447	0.866373
TRNC	-0.62022	0.0346872	-0.522219	0.693548
TRNP	-0.23617	0.243951	0.13205	0.792332
TRNP1	0.0188441	0.924015	-0.266617	0.987934
TRNT1	0.242913	0.22889	0.0723199	0.791435
TRO	-0.104177	0.345345	-0.227435	0.824338
TROVE2	0.0522869	0.613344	0.0373193	0.914089
TRPA1	0.395099	0.109087	0.164815	0.73497
TRPC1	0.16649	0.225805	0.129366	0.791435
TRPC3	-0.000145048	0.999505	-0.0391083	0.999701
TRPC4	-0.128706	0.55707	-0.0713606	0.898137
TRPC4AP	0.107759	0.273811	0.141538	0.797117
TRPC5	-0.0362005	0.853719	-0.314145	0.975008
TRPC6	-0.16053	0.50829	-0.118333	0.88488
TRPM2	-0.111039	0.667085	-0.00948926	0.929031
TRPM2-AS	-0.183972	0.453277	0.116786	0.866373
TRPM3	0.149915	0.19008	0.121477	0.776436
TRPM4	0.46454	0.04703	0.558187	0.70819
TRPM6	0.0917068	0.713924	0.253212	0.940523
TRPM7	0.0302842	0.777229	-0.0277142	0.957148
TRPS1	-0.0787062	0.377842	-0.0324746	0.838047
TRPT1	-0.100898	0.66065	0.245802	0.928023
TRPV1	-0.0306499	0.882588	0.0406606	0.981775
TRPV2	-0.712559	0.00121343	-0.416139	0.616144
TRPV3	-0.122665	0.491397	0.0257587	0.876769
TRPV6	-0.468567	0.0857945	-0.416077	0.724336
TRRAP	-0.0935541	0.340084	-0.00487559	0.823159
TRUB1	0.18493	0.345253	-0.146877	0.824338
TRUB2	0.214731	0.205073	0.12586	0.778351
TSC1	-0.065115	0.30281	-0.1094	0.811318
TSC2	0.0398402	0.826296	0.178593	0.969887
TSC22D1	0.131701	0.0919115	-0.0550811	0.724997
TSC22D1-AS1	0.166698	0.471749	0.128167	0.871201
TSC22D2	0.089522	0.412243	0.0577622	0.849084
TSC22D3	-0.120812	0.324013	-0.160303	0.818713
TSC22D4	-0.139949	0.591064	0.410713	0.905974
TSEN15	0.0258392	0.90729	-0.143376	0.985796
TSEN2	0.399824	0.0530822	0.144833	0.70819
TSEN54	-0.133139	0.466827	-0.0392985	0.869782
TSFM	0.415356	0.0206547	-0.00883721	0.666478
TSG101	0.11899	0.47273	-0.0165799	0.871439
TSGA10	-0.140967	0.438343	-0.0813996	0.858779
TSHR	-0.0112408	0.95769	-0.173731	0.993111
TSHZ1	-0.0228262	0.875526	0.0748938	0.979816
TSHZ2	-0.0618052	0.6861	-0.141701	0.931574
TSHZ3	-0.004001	0.977543	0.0446673	0.995662
TSKU	-0.481675	0.0526141	-0.303936	0.70819
TSL	-0.370552	0.144965	-0.375254	0.751924
TSN	-0.0399088	0.751687	-0.171939	0.949601
TSNARE1	-0.497654	0.0807334	-0.162772	0.724336
TSNAX	0.291792	0.174148	-0.0320869	0.761701
TSNAXIP1	0.138544	0.546208	-0.076851	0.894256
TSPAN1	-0.123375	0.528319	-0.0887286	0.890853
TSPAN11	-0.269925	0.248958	0.0204717	0.794237
TSPAN12	-0.113461	0.644286	0.0285175	0.924188
TSPAN13	0.447307	0.0407073	-0.098942	0.693548
TSPAN14	0.0326506	0.809334	0.159438	0.965304
TSPAN15	0.108404	0.613603	0.409552	0.914298
TSPAN17	-0.0737431	0.690603	0.0099114	0.932808
TSPAN18	0.197634	0.382255	0.256123	0.83817
TSPAN2	-0.113838	0.672863	-0.256678	0.929031
TSPAN3	0.170296	0.116219	0.0565949	0.740238
TSPAN31	-0.407578	0.0380374	-0.273917	0.693548
TSPAN32	-0.325639	0.27211	-0.0655827	0.797117
TSPAN33	-0.0662501	0.720773	-0.00391958	0.941594
TSPAN4	-0.372025	0.26345	-0.190757	0.797117
TSPAN5	0.230997	0.0343629	-0.0512517	0.693548
TSPAN6	0.523691	0.0254051	0.248459	0.691683
TSPAN7	0.127824	0.26827	-0.185808	0.797117
TSPAN9	-0.267326	0.158348	-0.0775851	0.753022
TSPO	0.229357	0.430274	0.365259	0.854869
TSPOAP1	-0.153048	0.393266	-0.0671141	0.843577
TSPOAP1-AS1	0.502993	0.0185699	0.386683	0.65523
TSPY26P	-0.255576	0.270729	-0.292803	0.797117
TSPYL1	0.129095	0.0724991	-0.190664	0.724336
TSPYL2	-0.0761058	0.360923	-0.0857051	0.82812
TSPYL4	0.1453	0.137605	-0.164694	0.7461
TSPYL5	0.28683	0.0302415	0.0503893	0.693548
TSPYL6	-0.00713878	0.975645	-0.143883	0.995662
TSR1	0.0101907	0.938519	0.0209553	0.989999
TSR2	-0.108515	0.432892	0.0636619	0.855636
TSR3	0.150025	0.541725	0.275919	0.894256
TSSC1	-0.0693561	0.703244	-0.0627957	0.936211
TSSC4	0.140567	0.508101	0.320558	0.88488
TSSK3	0.127756	0.603765	0.12883	0.910689
TSSK4	-0.389671	0.0833907	-0.432718	0.724336
TST	-0.205389	0.510195	-0.0903602	0.885885
TSTD1	-0.227988	0.410252	-0.309894	0.848106
TSTD2	0.0414155	0.793635	-0.00415856	0.960721
TSTD3	0.075709	0.743678	-0.0707886	0.947251
TTBK1	-0.35044	0.103791	-0.0987575	0.730453
TTBK2	0.0913519	0.165125	-0.107718	0.755046
TTC1	0.120337	0.385018	0.0152431	0.839152
TTC12	0.324788	0.188479	0.459799	0.774223
TTC13	-0.0258609	0.87611	-0.138719	0.979816
TTC14	0.132357	0.269253	0.142967	0.797117
TTC17	0.0332738	0.721197	0.00432449	0.941594
TTC19	0.0946565	0.401276	-0.0497209	0.844948
TTC21A	-0.183388	0.288037	-0.251052	0.802314
TTC21B	-0.0200041	0.880682	-0.117771	0.981406
TTC23	-0.215374	0.159315	-0.0179735	0.753301
TTC23L	0.157383	0.49233	0.0545368	0.877299
TTC25	0.409514	0.0419935	0.252126	0.693548
TTC26	-0.232566	0.387193	-0.473823	0.840375
TTC27	-0.152123	0.40883	-0.0163679	0.848106
TTC28	-0.0183768	0.833007	0.00638214	0.971169
TTC28-AS1	0.126848	0.461289	0.239368	0.869026
TTC3	-0.00449202	0.950269	-0.0874502	0.991454
TTC30A	0.215876	0.329594	0.066114	0.822043
TTC30B	0.174619	0.442811	0.0506653	0.861644
TTC31	-0.133924	0.475688	0.0133711	0.872309
TTC32	0.0870053	0.624845	-0.0697005	0.919356
TTC33	0.194973	0.116835	-0.0882959	0.740976
TTC37	0.218472	0.0399671	0.0358586	0.693548
TTC38	-0.279531	0.21925	0.00969051	0.786231
TTC39A	-0.0199968	0.933869	-0.192718	0.988812
TTC39B	0.255497	0.160258	0.0789438	0.754395
TTC39C	0.15706	0.253656	-0.0315337	0.795142
TTC3P1	-0.0672684	0.675747	-0.180128	0.929031
TTC41P	0.0711002	0.773358	0.203451	0.956393
TTC5	-0.0165286	0.929481	-0.207773	0.988314
TTC6	-0.113818	0.630894	-0.245862	0.920404
TTC7A	-0.235982	0.095848	0.100907	0.726657
TTC7B	-0.218129	0.0152041	-0.188546	0.65523
TTC8	0.403662	0.104089	0.0181068	0.731052
TTC9	-0.00329909	0.983305	-0.13586	0.997016
TTC9B	-0.328751	0.152584	-0.227555	0.753022
TTC9C	0.0719019	0.659882	-0.191872	0.928023
TTF1	-0.0176652	0.931202	0.0434895	0.988746
TTF2	-0.244385	0.203047	0.0207963	0.776436
TTI1	-0.167122	0.208249	-0.219758	0.778911
TTI2	0.130496	0.527506	0.0132913	0.890853
TTL	-0.0375117	0.700742	0.083023	0.93601
TTLL1	-0.173255	0.402397	-0.32804	0.84522
TTLL11	-0.098959	0.304417	0.019884	0.81201
TTLL12	0.0560675	0.812832	0.105896	0.966356
TTLL13P	0.151127	0.520058	0.221018	0.888282
TTLL3	-0.110426	0.633399	0.0874627	0.921941
TTLL4	0.0572491	0.681438	0.240067	0.930706
TTLL5	-0.0425459	0.6749	0.0503987	0.929031
TTLL6	-0.148216	0.519335	-0.207308	0.888282
TTLL7	-0.0422089	0.631662	0.0844997	0.920734
TTLL9	0.540626	0.0130354	0.457753	0.65523
TTN	-0.0862952	0.376364	-0.0149974	0.838047
TTN-AS1	0.0409906	0.88559	-0.112629	0.982843
TTPA	0.353442	0.158807	0.265813	0.753301
TTPAL	0.237611	0.0665654	0.115138	0.724336
TTTY10	-0.115455	0.664914	-0.214134	0.928509
TTTY14	0.211504	0.5469	-0.13332	0.894256
TTTY15	0.0356154	0.936263	-0.171047	0.989075
TTYH2	-0.169886	0.179017	0.191358	0.765827
TTYH3	-0.34392	0.165419	0.0645572	0.755225
TUB	-0.0546706	0.38938	-0.0437182	0.841608
TUBA1A	0.136541	0.302002	0.127735	0.811318
TUBA1B	0.0991187	0.322336	0.0188516	0.818497
TUBA1C	0.337615	0.0484359	0.270971	0.70819
TUBA3D	0.0637039	0.789797	-0.0581253	0.959841
TUBA4A	0.273831	0.0762134	-0.0497141	0.724336
TUBA8	-0.0557762	0.706726	-0.289451	0.938185
TUBB1	-0.479265	0.102073	-0.25985	0.730209
TUBB2A	0.136602	0.414119	-0.216224	0.850011
TUBB2B	0.0953946	0.666333	0.184321	0.92892
TUBB3	0.140132	0.512987	0.0120375	0.886995
TUBB4A	-0.0882835	0.604445	-0.0311031	0.910689
TUBB4B	-0.0598237	0.711281	-0.0562195	0.940246
TUBB6	0.273411	0.234102	0.344686	0.792269
TUBD1	0.0815051	0.696248	0.119687	0.934379
TUBE1	0.091203	0.609096	0.00752522	0.912541
TUBG1	0.140764	0.486683	0.132174	0.874419
TUBG2	-0.218635	0.114875	-0.2385	0.739781
TUBGCP2	0.0196132	0.900196	0.0551702	0.98536
TUBGCP3	-0.198131	0.224467	-0.326796	0.791332
TUBGCP4	-0.205836	0.240535	-0.342686	0.792332
TUBGCP5	-0.0608696	0.795389	-0.145539	0.961462
TUBGCP6	-0.118853	0.561412	0.0219589	0.900284
TUFM	0.102321	0.483537	0.0165185	0.87335
TUFT1	-0.132146	0.532072	-0.176333	0.892538
TUG1	-0.00826482	0.929145	0.0172568	0.988132
TULP3	-0.16161	0.329479	0.129491	0.822043
TULP4	-0.141849	0.0220631	0.0262548	0.678519
TUNAR	0.174601	0.400815	-0.161386	0.844807
TUSC1	-0.0485979	0.852511	-0.047232	0.975008
TUSC2	-0.156707	0.255953	-0.104384	0.795142
TUSC3	0.161542	0.303517	-0.266892	0.811318
TUSC7	-0.112685	0.556032	-0.235047	0.897443
TUT1	-0.247949	0.231481	-0.0732428	0.792269
TVP23A	0.0727669	0.6266	-0.0141318	0.919455
TVP23B	-0.488228	0.0302647	-0.477697	0.693548
TVP23C	-0.178097	0.349606	-0.103515	0.82514
TWF1	-0.0372465	0.8442	-0.00471224	0.974168
TWF2	0.0947245	0.685738	-0.0230545	0.931495
TWISTNB	0.161724	0.41309	-0.190739	0.849585
TWSG1	-0.0667457	0.65217	-0.0715352	0.926606
TXLNA	-0.206525	0.0891711	0.0471524	0.724997
TXLNB	0.083817	0.66869	-0.118613	0.929031
TXLNG	0.177187	0.216378	0.194113	0.784494
TXLNGY	0.0370899	0.925022	-0.129704	0.987934
TXN	0.0936687	0.659401	-0.186021	0.928023
TXN2	0.0880259	0.530802	0.0733029	0.891993
TXNDC11	-0.103084	0.579212	0.00136888	0.903586
TXNDC12	0.320702	0.147696	0.00319583	0.751924
TXNDC15	0.255352	0.0528038	0.180158	0.70819
TXNDC16	-0.00195424	0.989766	-0.153013	0.997602
TXNDC17	0.185784	0.414339	0.0621157	0.850174
TXNDC9	-0.175478	0.400448	-0.342744	0.844723
TXNIP	-0.163496	0.336825	-0.057754	0.823159
TXNL1	0.171387	0.257603	0.117354	0.795428
TXNL4A	-0.109568	0.511011	-0.0402364	0.886375
TXNL4B	0.0775719	0.691762	0.0410095	0.933132
TXNRD1	0.283665	0.00542212	0.195232	0.616144
TXNRD2	-0.188701	0.376071	0.00181523	0.83774
TXNRD3	0.212378	0.351129	0.100812	0.82514
TYK2	-0.321137	0.147868	0.0352852	0.751924
TYMP	-0.340356	0.207285	0.0881892	0.778911
TYRO3	-0.135812	0.259226	-0.0340205	0.795934
TYSND1	-0.361853	0.0662631	-0.219786	0.724336
TYW1	0.0913889	0.608863	0.0938849	0.912541
TYW1B	0.51524	0.0236093	0.358445	0.684328
TYW3	0.194569	0.38626	0.0287479	0.83972
TYW5	-0.404416	0.0560761	-0.382032	0.713648
U2AF1L4	-0.16148	0.535922	-0.0791453	0.893344
U2AF2	-0.196789	0.288072	-0.0148373	0.802314
U2SURP	0.0740548	0.476526	-0.00585387	0.872311
UACA	-0.0840547	0.663297	0.158256	0.928509
UAP1	0.113859	0.569472	-0.0179926	0.90088
UAP1L1	0.0599216	0.770626	0.339422	0.955793
UBA1	0.0376486	0.672487	0.0236221	0.929031
UBA2	0.0926375	0.425291	0.00912877	0.853697
UBA3	0.152391	0.325903	-0.130895	0.819617
UBA5	0.203938	0.225314	0.0186226	0.791435
UBA52	-0.142474	0.143376	-0.0263988	0.751924
UBA6	0.0964961	0.485389	-0.0171607	0.873565
UBA6-AS1	0.0737012	0.771269	0.0759958	0.95605
UBA7	0.271975	0.235654	0.428833	0.792332
UBAC1	-0.200921	0.147373	-0.0193173	0.751924
UBAC2	0.105007	0.467184	0.152031	0.869782
UBALD1	-0.308614	0.267602	-0.134182	0.797117
UBALD2	-0.299302	0.245544	-0.018804	0.792956
UBAP1	0.0806009	0.454505	0.0519362	0.866373
UBAP1L	-0.121586	0.554949	-0.0485169	0.897443
UBAP2	-0.158762	0.154269	-0.0435013	0.753022
UBAP2L	0.0175363	0.837647	0.0237753	0.97254
UBASH3B	-0.181059	0.398842	-0.368172	0.844691
UBB	0.0475653	0.573727	-0.0909138	0.902086
UBC	0.103167	0.29668	-0.0492444	0.80767
UBE2A	0.10397	0.583042	0.0629521	0.904094
UBE2B	0.0713586	0.717221	-0.201231	0.941594
UBE2D1	0.150827	0.531699	0.0254641	0.892538
UBE2D2	-0.070079	0.618268	-0.0375518	0.915735
UBE2D3	0.108758	0.264676	0.00464055	0.797117
UBE2D4	-0.10853	0.428679	-0.0876102	0.854019
UBE2E1	0.21126	0.10939	0.111904	0.73497
UBE2E2	0.0081813	0.94748	-0.187916	0.991454
UBE2E3	-0.0508051	0.786957	-0.165538	0.959176
UBE2E4P	-0.170894	0.374132	-0.262618	0.836832
UBE2F	-0.122663	0.574045	-0.0436463	0.902086
UBE2G1	0.0328135	0.829776	0.0242182	0.970862
UBE2G2	-0.125589	0.39288	-0.0330148	0.843577
UBE2H	0.213917	0.00245951	0.187842	0.616144
UBE2I	0.153502	0.325847	0.148818	0.81961
UBE2J1	0.212597	0.134495	0.0823718	0.7461
UBE2J2	-0.0999245	0.685038	0.143347	0.931362
UBE2K	0.0831545	0.486992	-0.109952	0.874419
UBE2L3	-0.22488	0.0173714	-0.134989	0.65523
UBE2L6	0.0887622	0.563538	0.0401524	0.90088
UBE2M	0.0363373	0.850787	0.173411	0.974882
UBE2MP1	-0.415059	0.0425472	-0.354663	0.693748
UBE2N	0.096866	0.45892	-0.0984873	0.868679
UBE2O	0.0233757	0.881741	0.0131497	0.981691
UBE2Q1	0.0463775	0.679316	-0.0164214	0.929835
UBE2Q2	0.0554679	0.720611	-0.0374665	0.941594
UBE2Q2P1	0.368983	0.0709496	0.291355	0.724336
UBE2QL1	0.0251737	0.839411	-0.143982	0.973548
UBE2R2	0.00432779	0.969298	0.00356678	0.995646
UBE2S	-0.181196	0.455546	0.0881428	0.866701
UBE2T	0.389045	0.0499468	0.0918258	0.70819
UBE2V1	0.107337	0.646443	0.0927526	0.9245
UBE2V2	0.272725	0.0800006	-0.108297	0.724336
UBE2W	0.138255	0.270858	-0.0312368	0.797117
UBE2Z	0.142864	0.1474	0.0959871	0.751924
UBE3A	0.18434	0.0597023	0.0434024	0.723797
UBE3B	0.0644696	0.43861	0.055433	0.859193
UBE3C	-0.212685	0.0112915	-0.175013	0.65523
UBE3D	0.0251845	0.892446	-0.0515115	0.984272
UBE4A	0.131802	0.0842804	0.031736	0.724336
UBE4B	-0.0602317	0.381388	-0.0283638	0.83817
UBFD1	-0.121543	0.256096	-0.177004	0.795142
UBIAD1	-0.281215	0.138246	-0.197211	0.7461
UBL3	0.0269139	0.767621	-0.0122269	0.955137
UBL4A	-0.0613063	0.718446	0.0536311	0.941594
UBL5	0.0158854	0.935392	-0.0870528	0.988883
UBL7	0.328233	0.0462761	0.0688116	0.705939
UBLCP1	0.369619	0.103857	-0.0570475	0.730453
UBN1	0.143419	0.157784	0.198282	0.753022
UBN2	0.0680143	0.307591	0.0113668	0.81391
UBOX5	-0.0426689	0.805958	-0.0135912	0.963927
UBOX5-AS1	-0.811898	0.00081904	-0.590481	0.616144
UBP1	-0.0526288	0.624462	-0.218959	0.919231
UBQLN1	0.103056	0.256331	-0.0630797	0.795142
UBQLN2	0.0918197	0.459554	-0.147204	0.868877
UBQLN4	-0.00504239	0.967994	0.0466384	0.995232
UBR1	0.1861	0.139433	0.025458	0.747841
UBR2	0.228946	0.0137594	0.117027	0.65523
UBR3	0.147213	0.084189	-0.0663369	0.724336
UBR4	-0.0230898	0.712834	-0.0440527	0.940497
UBR5	0.0575376	0.435519	0.0402458	0.856966
UBTD1	-0.585863	0.0576831	-0.0648494	0.716726
UBTD2	-0.196585	0.317554	-0.172574	0.816031
UBTF	-0.197688	0.118838	-0.0631461	0.741036
UBXN1	-0.231557	0.220725	-0.0393666	0.787537
UBXN10	0.092243	0.684721	-0.189754	0.931362
UBXN11	0.10184	0.679991	0.103642	0.930182
UBXN2A	-0.151875	0.36729	-0.0701404	0.832885
UBXN2B	0.178389	0.0664556	-0.0150201	0.724336
UBXN4	0.119652	0.259728	0.000129808	0.796745
UBXN6	-0.334882	0.133811	-0.0590169	0.7461
UBXN7	-0.0388911	0.692875	0.0209819	0.933198
UBXN8	0.542624	0.0250497	0.40817	0.691683
UCHL1	0.0971608	0.357002	-0.258107	0.825829
UCHL3	0.127346	0.545885	-0.0326008	0.894256
UCHL5	0.115561	0.465103	-0.16574	0.869439
UCK1	-0.162332	0.394698	0.01818	0.843592
UCK2	0.0286692	0.843388	-0.0149927	0.974082
UCKL1	-0.38665	0.113751	-0.0428218	0.739557
UCKL1-AS1	-0.205134	0.490032	0.000183853	0.875949
UCP2	-0.312668	0.137673	-0.250818	0.7461
UCP3	-0.396976	0.061318	-0.216099	0.724336
UEVLD	-0.124769	0.498903	-0.210801	0.88117
UFC1	0.0866413	0.582427	-0.153774	0.903946
UFD1L	-0.0819393	0.675287	-0.243861	0.929031
UFL1	0.473855	0.00714825	0.314752	0.635924
UFM1	0.0552171	0.67574	0.0115418	0.929031
UFSP2	-0.0597711	0.77437	-0.158038	0.956703
UG0898H09	-0.0318897	0.797017	0.0851387	0.962104
UGCG	0.101888	0.545551	-0.088887	0.894256
UGDH	-0.168497	0.468088	-0.0196393	0.870055
UGDH-AS1	-0.266271	0.249065	0.112427	0.794237
UGGT1	0.12494	0.131031	0.0968973	0.7461
UGGT2	0.131153	0.379435	0.0675617	0.83817
UGP2	0.109131	0.267037	-0.0632838	0.797117
UGT8	-0.0594603	0.693242	0.195165	0.933318
UHMK1	0.169655	0.0580265	0.00408468	0.716726
UHRF1	-0.337509	0.249583	0.106743	0.794237
UHRF1BP1	-0.0423496	0.569759	-0.0275939	0.90088
UHRF1BP1L	0.200174	0.113507	-0.00875475	0.739326
UHRF2	0.101511	0.522146	0.0650071	0.889017
UIMC1	0.047474	0.677504	0.0365813	0.929618
ULK1	-0.2613	0.298945	-0.0421616	0.808799
ULK2	-0.0886286	0.288599	-0.0263688	0.803029
ULK3	-0.203025	0.19335	-0.0956556	0.776436
ULK4	-0.0684506	0.647307	-0.100752	0.924828
UMAD1	0.0274279	0.89698	-0.0248651	0.984911
UMPS	-0.250164	0.0829733	-0.129813	0.724336
UNC119	-0.126126	0.465067	-0.0758786	0.869439
UNC119B	-0.137944	0.251237	0.0496507	0.795142
UNC13A	-0.0774665	0.34219	-0.162062	0.823739
UNC13B	-0.0488085	0.528088	-0.0409966	0.890853
UNC13C	0.15746	0.184261	-0.11034	0.772982
UNC13D	-0.152015	0.569875	0.211334	0.90088
UNC45A	-0.194809	0.160818	-0.0576411	0.754722
UNC50	0.337793	0.0757382	0.0751316	0.724336
UNC5A	-0.408777	0.0814015	-0.174462	0.724336
UNC5B	-0.145964	0.416897	0.248751	0.850931
UNC5C	-0.00853359	0.934923	-0.00523009	0.988812
UNC5D	-0.0513072	0.710305	-0.298372	0.940079
UNC79	-0.121399	0.603339	-0.268929	0.910399
UNC80	-0.0468606	0.543737	-0.158142	0.894256
UNC93B1	-0.163783	0.483879	0.00911548	0.87335
UNG	-0.303835	0.19556	-0.264355	0.776436
UNK	0.0787953	0.595704	0.160939	0.907259
UNKL	-0.178597	0.307036	0.0700746	0.81391
UPB1	0.257039	0.358804	0.487288	0.826882
UPF1	-0.11261	0.549906	-0.0719486	0.895882
UPF2	0.0711566	0.44893	0.0157472	0.865496
UPF3A	-0.0666072	0.619125	0.174117	0.916255
UPF3B	-0.306102	0.102312	-0.189635	0.730209
UPP1	0.0888425	0.679726	0.00413624	0.930182
UPP2	0.439484	0.067681	0.431041	0.724336
UPRT	0.35096	0.0854695	0.213215	0.724336
UQCC1	0.146829	0.312343	-0.0620533	0.815583
UQCC2	-0.193953	0.236522	-0.142581	0.792332
UQCC3	-0.1689	0.435251	0.0440629	0.856929
UQCR10	0.0301966	0.853953	-0.138042	0.975008
UQCR11	-0.0854144	0.662521	0.0176852	0.928417
UQCRB	0.0348131	0.778479	-0.150377	0.957277
UQCRBP1	0.517201	0.0209061	0.32314	0.666489
UQCRC1	-0.0846149	0.502201	-0.143052	0.881531
UQCRC2	0.164962	0.150691	-0.093106	0.75289
UQCRFS1	0.0794869	0.638228	-0.169913	0.923125
UQCRH	0.156778	0.274765	-0.0261205	0.797117
UQCRHL	0.0990281	0.569877	-0.211883	0.90088
UQCRQ	-0.00296812	0.986007	-0.119548	0.99716
URAHP	-0.358153	0.0993162	-0.236135	0.727282
URB1	0.124214	0.298675	0.115638	0.808373
URB2	0.281171	0.115197	0.252738	0.740238
URGCP	0.0467716	0.741893	0.0603647	0.946567
URI1	-0.0478655	0.593383	0.0932006	0.906256
URM1	-0.28051	0.100745	0.0167516	0.728233
UROD	0.0683473	0.659539	0.0619523	0.928023
UROS	-0.0131836	0.915683	-0.0885585	0.987212
USB1	0.22659	0.249498	0.252335	0.794237
USE1	-0.0505726	0.800766	0.10073	0.962751
USF1	0.104342	0.465285	0.0207868	0.869439
USF2	-0.259772	0.0682331	-0.0183023	0.724336
USF3	0.00687572	0.93693	-0.0439183	0.989344
USH1C	0.133914	0.546273	0.347148	0.894256
USH2A	-0.123585	0.581562	-0.406587	0.903634
USHBP1	-0.516047	0.106079	-0.0337803	0.73497
USMG5	0.115303	0.623251	-0.230203	0.918778
USO1	0.439149	0.000471947	0.235177	0.616144
USP1	0.119581	0.320383	0.0796943	0.817419
USP10	0.178494	0.0802921	0.000395872	0.724336
USP11	0.0709882	0.458918	-0.051236	0.868679
USP12	-0.133779	0.224233	-0.0692251	0.791053
USP13	0.0505267	0.70225	-0.00107348	0.936211
USP14	0.174188	0.17911	-0.0420905	0.765827
USP15	0.0631195	0.593151	-0.146982	0.906256
USP16	0.0793209	0.627926	0.0370736	0.920006
USP17L2	-0.0420255	0.844252	-0.230558	0.974168
USP17L7	-0.551097	0.0563639	-0.531033	0.713648
USP19	-0.079618	0.542871	-0.0141319	0.894256
USP2	0.131427	0.410996	-0.0576074	0.848106
USP20	-0.282593	0.160968	-0.190019	0.754722
USP21	-0.191001	0.194408	-0.098991	0.776436
USP22	-0.0944814	0.217712	-0.00315219	0.785196
USP24	0.0618118	0.37399	0.0443713	0.836832
USP25	0.0717727	0.432473	-0.134978	0.855147
USP27X	0.0301669	0.880408	-0.214488	0.981287
USP28	-0.0508809	0.727494	-0.185169	0.94243
USP3	-0.136183	0.482284	-0.154296	0.872912
USP30	0.156668	0.242582	0.0431429	0.792332
USP31	-0.0132734	0.886865	-0.0280187	0.983369
USP32	0.099387	0.254082	0.00215502	0.795142
USP32P1	0.353767	0.0910929	-0.0675243	0.724997
USP32P2	-0.429185	0.23908	-0.494727	0.792332
USP33	0.281757	0.0154987	0.0487489	0.65523
USP34	-0.00420166	0.954668	-0.0118965	0.992552
USP35	0.0563558	0.710726	0.0238558	0.940115
USP36	-0.00322135	0.980801	0.137144	0.996516
USP37	0.146643	0.319437	0.00225516	0.816741
USP38	0.126296	0.315246	0.102906	0.815583
USP39	0.118008	0.474931	0.149099	0.872058
USP4	-0.0621194	0.482872	-0.0477124	0.872913
USP40	-0.0216712	0.832618	0.152092	0.97112
USP42	-0.0823429	0.549382	-0.0881126	0.895371
USP43	0.0169675	0.932787	-0.109348	0.988746
USP44	0.556978	0.0356842	0.44101	0.693548
USP45	-0.00650142	0.951356	-0.0398573	0.991612
USP46	0.0148481	0.868045	0.0331334	0.977634
USP47	0.0927656	0.300312	0.0710792	0.809945
USP48	0.0886205	0.351595	0.0178021	0.82514
USP49	-0.023802	0.836381	0.00279139	0.97254
USP5	0.0260152	0.812993	-0.0518136	0.966361
USP51	-0.0299251	0.910439	-0.238822	0.986207
USP53	0.091997	0.480839	0.0545399	0.872311
USP54	-0.0649631	0.39378	0.149994	0.843577
USP6	0.184094	0.390642	0.0925706	0.842083
USP6NL	-0.123144	0.509875	-0.0105797	0.885885
USP7	-0.0128862	0.88585	-0.090856	0.982954
USP8	0.10035	0.242696	0.075037	0.792332
USP9X	0.140909	0.112329	0.0404664	0.736979
USP9Y	-0.0507597	0.950021	-0.192969	0.991454
USPL1	0.159773	0.330053	-0.0889188	0.822043
UST	0.113453	0.563491	0.167312	0.90088
UTP11	0.217594	0.284186	-0.00226502	0.801263
UTP14A	-0.20376	0.311866	-0.191314	0.815583
UTP14C	0.192851	0.0852285	0.128463	0.724336
UTP15	0.137287	0.513058	-0.00597342	0.886995
UTP18	0.137706	0.343034	0.0482056	0.824154
UTP20	0.117288	0.339596	0.0226125	0.823159
UTP23	0.236529	0.209596	0.166819	0.778911
UTP3	-0.181793	0.226282	-0.0938487	0.791435
UTP4	-0.0280374	0.915349	-0.0808829	0.987212
UTP6	-0.0642952	0.712522	-0.142132	0.940496
UTRN	-0.00752624	0.911291	0.184874	0.986465
UTY	0.0444194	0.947751	0.0327281	0.991454
UVRAG	0.343757	0.0189757	0.164405	0.65523
UVSSA	0.0265653	0.880447	0.232603	0.981287
UXS1	0.0938807	0.473533	-0.0817758	0.871439
UXT	-0.139559	0.529397	0.0564406	0.89139
VAC14	-0.28514	0.0958166	-0.0695714	0.726657
VAC14-AS1	-0.0835925	0.705055	0.111838	0.936985
VAMP1	-0.0150345	0.912534	-0.0801903	0.986662
VAMP2	-0.0140045	0.832332	-0.0946342	0.971033
VAMP3	0.142974	0.175366	0.247542	0.762596
VAMP4	-0.0544211	0.709104	-0.123392	0.93931
VAMP5	-0.104321	0.698251	0.0678082	0.935268
VAMP8	0.439511	0.0794316	0.395823	0.724336
VANGL1	0.168741	0.432432	0.0707566	0.855147
VANGL2	-0.183673	0.294846	0.125491	0.80767
VAPA	0.0804551	0.421337	-0.0794008	0.853311
VAPB	-0.0678483	0.449091	-0.053642	0.865496
VASH1	-0.368798	0.0263712	0.046226	0.691683
VASH2	0.0561751	0.834671	-0.120364	0.972063
VASP	-0.137277	0.501284	0.0656455	0.881495
VAT1	0.0920707	0.562036	0.238206	0.900314
VAT1L	0.150561	0.478468	-0.248678	0.872311
VAV1	-0.188229	0.468103	0.011914	0.870055
VAV2	-0.259997	0.138103	-0.0412027	0.7461
VAV3	0.0869631	0.633899	0.127075	0.922222
VAX1	-0.279364	0.27198	-0.19509	0.797117
VBP1	0.204148	0.352091	-0.00236261	0.82514
VCAM1	-0.210185	0.401443	-0.0182028	0.844954
VCAN	-0.111834	0.282883	0.095027	0.800649
VCL	0.0200514	0.860982	0.0181278	0.976563
VCP	0.0985547	0.21275	-0.0540827	0.782565
VCPIP1	0.117777	0.193924	-0.058618	0.776436
VCPKMT	0.101136	0.60164	-0.239897	0.91008
VDAC1	0.110233	0.399621	-0.216712	0.844723
VDAC2	0.417765	0.0372064	0.12665	0.693548
VDAC3	0.252064	0.118363	-0.139859	0.741036
VEGFA	0.134904	0.672921	0.206029	0.929031
VEGFB	-0.111654	0.456218	0.189248	0.86722
VEZF1	-0.0939811	0.464207	0.0599831	0.869439
VEZT	0.108238	0.354271	0.0168332	0.825212
VGF	0.349391	0.335387	0.0877684	0.823159
VGLL3	0.0733594	0.740675	-0.00203286	0.946007
VGLL4	-0.170918	0.223538	0.032891	0.790784
VHL	0.0894902	0.368335	0.0961194	0.83333
VILL	0.0873878	0.656691	0.132878	0.928023
VIM	-0.0612669	0.569815	0.0668838	0.90088
VIMP	0.0193146	0.918293	-0.0067212	0.987246
VIP	-0.100491	0.709956	-0.414156	0.939871
VIPAS39	0.188055	0.4055	0.0571017	0.846566
VIPR1	-0.288144	0.0950656	-0.345627	0.726657
VIPR2	0.259406	0.277084	0.324497	0.797117
VKORC1	-0.394217	0.0463256	-0.243993	0.705971
VKORC1L1	0.208901	0.196414	0.0155138	0.776436
VLDLR	0.292146	0.121951	0.234064	0.743707
VMA21	0.018561	0.89142	-0.141842	0.984253
VMAC	-0.357398	0.270128	-0.20654	0.797117
VMP1	0.224198	0.0454643	0.144593	0.705718
VN1R1	0.205151	0.32036	0.102202	0.817419
VOPP1	-0.163795	0.273925	-0.138846	0.797117
VPS11	0.25534	0.0848859	0.076706	0.724336
VPS13A	0.188605	0.0665033	-0.0939473	0.724336
VPS13B	0.000318296	0.997094	0.0355739	0.999439
VPS13C	0.0586655	0.517788	0.00385604	0.888282
VPS13D	0.0754954	0.19103	0.0480972	0.776436
VPS16	0.0501479	0.792021	0.0168759	0.96031
VPS18	0.194628	0.350892	0.0591569	0.82514
VPS25	0.0189569	0.930381	-0.113051	0.988338
VPS26A	-0.0583733	0.688369	-0.114318	0.93179
VPS26B	-0.109995	0.249585	-0.113449	0.794237
VPS28	-0.127989	0.537732	0.0775318	0.893368
VPS29	0.285654	0.148643	0.0553072	0.751935
VPS33A	0.0156346	0.937934	-0.15054	0.989655
VPS33B	-0.167846	0.356908	-0.308542	0.825829
VPS35	0.158496	0.163321	-0.192342	0.755046
VPS36	0.240117	0.0433736	0.0944445	0.697706
VPS37A	0.211724	0.202035	0.214377	0.776436
VPS37B	-0.24737	0.133751	-0.0117394	0.7461
VPS37C	0.24306	0.278134	0.206731	0.797117
VPS37D	-0.344644	0.28476	-0.149315	0.801521
VPS39	0.0231943	0.777833	-0.0215647	0.957148
VPS41	0.0834503	0.398949	-0.0659465	0.844723
VPS45	-0.0188247	0.868318	-0.127722	0.97771
VPS4A	-0.147746	0.187478	0.00636049	0.772982
VPS4B	0.324947	0.027154	0.075284	0.691683
VPS50	0.237685	0.0747148	-0.029412	0.724336
VPS51	-0.297253	0.11563	-0.11651	0.740238
VPS53	0.00178311	0.980983	-0.0811604	0.99656
VPS54	0.0871172	0.467169	0.126098	0.869782
VPS72	-0.129168	0.498883	-0.167889	0.88117
VPS8	0.204133	0.0200046	0.112657	0.665936
VPS9D1	-0.126921	0.571347	0.061941	0.901305
VRK1	-0.155741	0.482303	0.0465379	0.872912
VRK2	-0.274834	0.151043	0.255484	0.75289
VRK3	0.0774588	0.660929	0.170118	0.928023
VSIG10	0.131728	0.539373	0.292209	0.893864
VSIG10L	-0.314687	0.194381	-0.195662	0.776436
VSIG2	-0.39711	0.07296	-0.249728	0.724336
VSIG4	-0.256942	0.336267	-0.319801	0.823159
VSNL1	0.290943	0.0615421	-0.191219	0.724336
VSTM2A	0.0382824	0.775189	-0.36166	0.956736
VSTM2A-OT1	0.163001	0.408655	-0.0077059	0.848106
VSTM2B	-0.0854371	0.629674	0.108031	0.920006
VSTM2L	-0.171535	0.517715	-0.0826476	0.888282
VSTM4	-0.00263488	0.983247	0.0846561	0.997016
VSX1	-0.287021	0.309046	-0.0351003	0.814603
VTA1	0.200166	0.426151	-0.066496	0.853697
VTI1A	-0.0132534	0.855897	0.0170337	0.975289
VTI1B	-0.163198	0.17254	0.031914	0.759536
VTN	-0.0377991	0.893098	-0.141843	0.984389
VWA1	-0.0994833	0.692087	0.334426	0.933132
VWA2	-0.108088	0.643458	0.174569	0.923751
VWA3A	0.0578197	0.787065	-0.195101	0.959176
VWA5A	0.304126	0.0953812	0.343838	0.726657
VWA5B2	-0.378557	0.153488	-0.170111	0.753022
VWA8	0.11221	0.23253	-0.0316167	0.792269
VWA9	-0.114863	0.569602	-0.175531	0.90088
VWC2	-0.0945517	0.61809	-0.19435	0.91568
VWC2L	0.369102	0.0924032	0.118871	0.724997
VWCE	0.328891	0.249789	0.320901	0.794237
VWDE	0.219451	0.329738	-0.0600261	0.822043
VWF	-0.107094	0.591103	0.237208	0.905974
WAC	-0.078598	0.432226	-0.126614	0.855147
WAC-AS1	0.305875	0.0817482	0.0958377	0.724336
WAPL	0.0546304	0.601226	0.06256	0.909709
WARS	0.113372	0.446365	0.02305	0.863907
WARS2	0.40153	0.0940053	0.106742	0.724997
WAS	-0.315576	0.266904	-0.242807	0.797117
WASF1	0.0441903	0.694037	-0.322307	0.933941
WASF2	-0.239859	0.0528258	0.190021	0.70819
WASF3	-0.0774076	0.334507	0.0715779	0.823159
WASH1	-0.0636242	0.828653	-0.0838451	0.97036
WASH2P	-0.0379114	0.871966	0.007651	0.978913
WASH3P	0.162263	0.638924	0.323163	0.923484
WASL	0.135403	0.232555	-0.0375629	0.792269
WBP11	0.169611	0.215886	0.0301918	0.784494
WBP11P1	-0.116075	0.635327	-0.0942906	0.922222
WBP1L	0.0392636	0.777783	0.133784	0.957148
WBP2	-0.0843313	0.472838	-0.0320984	0.871439
WBP2NL	0.187188	0.418247	0.252178	0.851361
WBP4	0.271253	0.157579	0.141438	0.753022
WBSCR17	-0.114358	0.304303	-0.163126	0.81201
WBSCR22	0.264502	0.148863	0.162611	0.751935
WDCP	-0.141399	0.537244	-0.299689	0.893344
WDFY1	0.0227377	0.857387	0.0193478	0.975345
WDFY2	-0.0396688	0.695117	0.133914	0.933941
WDFY3	-0.023433	0.677223	-0.0118777	0.929479
WDFY3-AS2	-0.126506	0.610414	-0.0843868	0.912541
WDFY4	-0.205841	0.321933	-0.0599002	0.818367
WDHD1	0.137271	0.564946	0.0587777	0.90088
WDPCP	-0.0939427	0.540931	-0.0794086	0.894256
WDR1	-0.10548	0.34582	0.0816269	0.824346
WDR11	0.103123	0.374069	0.0463433	0.836832
WDR11-AS1	0.145322	0.454749	-0.040648	0.866373
WDR12	0.192108	0.353721	-0.0914099	0.82514
WDR13	-0.157452	0.42533	0.054868	0.853697
WDR17	0.180793	0.106585	-0.0361578	0.73497
WDR18	-0.162948	0.488776	-0.0493914	0.875131
WDR19	-0.0182948	0.879376	-0.179695	0.980734
WDR20	-0.111048	0.351942	0.103283	0.82514
WDR24	-0.224582	0.368482	-0.029062	0.833424
WDR25	-0.322074	0.127044	-0.294827	0.74498
WDR26	0.0170492	0.837508	-0.0881617	0.97254
WDR27	0.289659	0.0514217	0.240324	0.70819
WDR3	0.361907	0.043915	0.0497785	0.700896
WDR31	-0.276324	0.254425	-0.301013	0.795142
WDR33	0.0163105	0.845234	-0.0331317	0.974701
WDR34	-0.570654	0.0722042	-0.397375	0.724336
WDR35	0.312387	0.0680293	0.256695	0.724336
WDR36	0.0996195	0.531414	-0.0659701	0.892534
WDR37	-0.0019804	0.981099	-0.102211	0.99656
WDR4	-0.202463	0.397925	-0.0344987	0.844137
WDR41	0.136891	0.254348	0.0267057	0.795142
WDR43	-0.0917596	0.571631	-0.00606485	0.901382
WDR44	0.0653399	0.587227	0.10811	0.905277
WDR45	-0.16982	0.348186	-0.0658083	0.82514
WDR45B	-0.102965	0.352716	0.0595135	0.82514
WDR47	0.189681	0.146402	-0.132059	0.751924
WDR48	0.112219	0.315154	0.0439904	0.815583
WDR49	0.157226	0.574965	0.23073	0.902344
WDR5	-0.467888	0.0101752	-0.361526	0.65523
WDR53	-0.171411	0.479247	0.016959	0.872311
WDR54	-0.44437	0.0475775	-0.410275	0.70819
WDR55	0.161066	0.37626	0.211665	0.838038
WDR59	-0.0102817	0.922622	0.0592213	0.987623
WDR5B	0.244182	0.309798	0.0858468	0.815185
WDR6	-0.147255	0.333591	0.0158334	0.823159
WDR60	-0.0789876	0.486025	-0.0372491	0.873787
WDR61	-0.0682587	0.727266	-0.330805	0.942337
WDR62	-0.0913505	0.725478	0.06538	0.941721
WDR66	-0.275465	0.165965	-0.204803	0.755264
WDR7	0.169878	0.0234855	-0.0173783	0.684328
WDR70	-0.105361	0.473614	-0.214196	0.871439
WDR73	-0.0380733	0.754884	0.0321967	0.950884
WDR74	-0.176914	0.34725	-0.303961	0.825034
WDR75	0.196291	0.248097	-0.0549922	0.793283
WDR76	0.283003	0.283477	0.137193	0.801263
WDR77	0.0853995	0.542844	-0.0637237	0.894256
WDR78	-0.125373	0.510146	0.152595	0.885885
WDR81	-0.217854	0.397231	-0.0421731	0.844137
WDR82	0.159293	0.0580498	0.00704956	0.716726
WDR83	-0.317575	0.156729	-0.237979	0.753022
WDR83OS	0.0505922	0.789684	0.0927576	0.959841
WDR86	-0.493388	0.0225134	-0.279567	0.680427
WDR89	-0.156141	0.453505	-0.340532	0.866373
WDR90	-0.225342	0.509998	0.0942051	0.885885
WDR91	0.0349008	0.787082	0.04655	0.959176
WDR92	-0.205506	0.279105	-0.267722	0.797892
WDR93	0.0826863	0.711956	-0.127587	0.940329
WDR97	-0.126531	0.690955	0.109512	0.932813
WDSUB1	0.310264	0.120108	0.0988789	0.741036
WDTC1	-0.203374	0.187087	-0.0207445	0.772982
WDYHV1	0.511879	0.026889	0.391479	0.691683
WEE1	-0.0204002	0.934133	0.0411665	0.988812
WFDC1	-0.145577	0.53008	-0.217192	0.89166
WFDC2	0.260528	0.254785	0.251563	0.795142
WFS1	0.0836864	0.69957	0.201663	0.935791
WHAMM	-0.179466	0.370899	-0.144336	0.835189
WHAMMP3	-0.402401	0.078837	-0.0432957	0.724336
WHRN	-0.299942	0.187698	0.0207678	0.773056
WHSC1	-0.0767208	0.229065	-0.0360502	0.791435
WHSC1L1	0.0649082	0.358105	-0.0399417	0.826882
WIF1	0.0204762	0.934943	-0.0375859	0.988812
WIPF1	0.100135	0.548689	0.380177	0.895098
WIPF2	0.0165844	0.813907	-0.0345254	0.966392
WIPF3	-0.207437	0.13645	-0.376813	0.7461
WIPI1	0.169072	0.313594	0.149278	0.815583
WIPI2	0.0337035	0.708125	0.0176105	0.938499
WIZ	-0.514153	0.0679299	-0.0866788	0.724336
WLS	0.02028	0.853603	-0.00508079	0.975008
WNK1	-0.13122	0.0698638	0.126551	0.724336
WNK2	-0.266519	0.213643	-0.125301	0.784494
WNK3	0.0877796	0.548481	0.0267089	0.895047
WNK4	-0.114262	0.573128	-0.0405437	0.901895
WNT10B	-0.237246	0.264035	-0.137384	0.797117
WNT2B	-0.121034	0.567997	-0.0953028	0.90088
WNT4	0.286766	0.21664	0.278903	0.784494
WNT5A	-0.243825	0.300962	-0.364177	0.810217
WNT5B	0.203123	0.290414	0.0875789	0.805437
WNT7A	0.016785	0.948504	0.0947023	0.991454
WNT7B	-0.031219	0.888773	0.231125	0.983779
WNT8A	0.343607	0.117611	0.269122	0.741036
WRAP53	-0.393269	0.0915004	-0.373664	0.724997
WRAP73	0.0754481	0.750794	0.127522	0.949358
WRB	0.48931	0.00197476	0.252404	0.616144
WRN	0.187394	0.127213	0.0835906	0.74498
WRNIP1	-0.0831457	0.53747	-0.0924857	0.893344
WSB1	0.255456	0.0570444	0.284158	0.713648
WSB2	-0.145825	0.126726	-0.01494	0.74498
WSCD1	-0.180353	0.253871	0.134072	0.795142
WSCD2	0.0324932	0.767302	-0.112	0.955034
WTAP	0.0590292	0.66173	-0.0258293	0.928067
WTIP	-0.483182	0.116364	-0.193682	0.740238
WWC1	-0.214847	0.0782888	0.035369	0.724336
WWC2	-0.232903	0.0318635	-0.0699682	0.693548
WWC3	-0.289942	0.0280604	0.0217441	0.692306
WWOX	0.031193	0.858331	0.070111	0.975345
WWP1	0.0486406	0.651625	0.00277115	0.926299
WWP2	-0.131672	0.384795	0.0403603	0.839145
WWTR1	-0.24543	0.0723804	0.100497	0.724336
XAB2	0.114827	0.59563	0.181964	0.907259
XAF1	0.127543	0.483805	0.237261	0.87335
XBP1	0.122749	0.564428	0.0608398	0.90088
XIAP	0.00315014	0.971376	-0.0550641	0.995662
XIST	-0.0264309	0.981429	0.147001	0.99656
XK	0.225325	0.312584	-0.215033	0.815583
XKR4	0.0377268	0.812412	-0.153627	0.966227
XKR6	0.167932	0.272153	-0.0753787	0.797117
XKR7	-0.0897086	0.679586	-0.100225	0.930075
XKR8	0.0313215	0.891409	0.174328	0.984253
XKR9	0.461056	0.0578724	0.196509	0.716726
XKRX	0.121882	0.562183	0.226487	0.900314
XPA	0.130649	0.500207	0.197358	0.881407
XPC	0.178068	0.208353	0.277618	0.778911
XPNPEP1	0.20046	0.0632502	0.0555809	0.724336
XPNPEP3	0.0174606	0.877505	0.194457	0.979929
XPO1	0.0381158	0.733608	-0.0253787	0.943666
XPO4	0.097821	0.394786	-0.0484387	0.843592
XPO5	0.00374947	0.970824	-0.0145961	0.995662
XPO6	-0.0666849	0.395706	0.025993	0.844137
XPO7	0.0696449	0.410076	-0.0302237	0.848106
XPOT	-0.00624446	0.953436	-0.0784408	0.992412
XPR1	0.103193	0.324189	-0.155276	0.818713
XRCC1	-0.0588331	0.750119	-0.0556762	0.949358
XRCC2	-0.329785	0.12013	-0.240272	0.741036
XRCC3	-0.266667	0.265012	-0.0207956	0.797117
XRCC4	0.0354618	0.886453	0.0603017	0.983234
XRCC5	0.154963	0.0947188	-0.0421577	0.72564
XRCC6	0.141988	0.245615	-0.0544563	0.792956
XRN1	-0.0591683	0.562567	-0.0800739	0.900314
XRN2	0.159855	0.169692	0.125488	0.756665
XRRA1	-0.130455	0.340186	0.0843646	0.823159
XXYLT1	0.41158	0.0535837	0.0951734	0.70819
XYLB	0.204068	0.263484	0.0224982	0.797117
XYLT1	-0.196006	0.0904934	-0.0239247	0.724997
XYLT2	-0.0180133	0.944426	0.173388	0.990636
YAE1D1	0.0603695	0.808822	-0.0177101	0.965075
YAF2	0.186877	0.107807	0.0569587	0.73497
YAP1	-0.0393194	0.801348	0.0696947	0.962785
YARS	0.221457	0.0864801	-0.0518913	0.724336
YARS2	0.290956	0.154081	0.134219	0.753022
YBEY	-0.259144	0.235428	-0.0870493	0.792332
YBX1	-0.217386	0.110095	-0.0553525	0.73497
YBX3	-0.103935	0.626979	0.132974	0.919455
YDJC	-0.55922	0.0305558	-0.34278	0.693548
YEATS2	0.0463406	0.534232	0.0198573	0.893344
YEATS4	-0.0637375	0.826743	0.0128177	0.969887
YES1	-0.177545	0.292936	0.0327416	0.806518
YIF1A	-0.381951	0.0592924	-0.252852	0.722718
YIF1B	-0.0283303	0.903076	0.036128	0.98536
YIPF1	0.122243	0.581417	-0.0609131	0.903634
YIPF2	-0.0881461	0.730383	-0.212352	0.942844
YIPF3	0.0578915	0.680981	-0.152486	0.930472
YIPF4	0.202393	0.22205	-0.00540126	0.788611
YIPF5	0.409045	0.02577	0.0994827	0.691683
YIPF6	0.0641037	0.582785	-0.00578887	0.904014
YJEFN3	-0.393942	0.0937028	-0.134446	0.724997
YKT6	-0.146135	0.220641	0.115088	0.787433
YLPM1	-0.0577933	0.443974	0.0108623	0.861887
YME1L1	0.0410461	0.671048	-0.102257	0.929031
YOD1	0.224172	0.0907125	0.0450434	0.724997
YPEL1	-0.216841	0.0875971	-0.217578	0.724997
YPEL2	-0.088539	0.401498	-0.0673456	0.844954
YPEL3	0.0768179	0.711203	0.0343803	0.940223
YPEL4	0.132752	0.337406	-0.0500268	0.823159
YPEL5	0.187636	0.105595	-0.153217	0.73497
YRDC	0.15375	0.505246	-0.16053	0.883947
YTHDC2	0.266131	0.0197177	0.00167454	0.66233
YTHDF1	0.0880937	0.483779	0.0836772	0.87335
YTHDF2	0.10596	0.540223	-0.103975	0.894215
YTHDF3	0.045314	0.685686	-0.116214	0.931495
YWHAB	0.248464	0.026909	-0.168274	0.691683
YWHAE	0.391995	0.0925904	0.129719	0.724997
YWHAEP1	0.183114	0.409204	0.104004	0.848106
YWHAG	0.145584	0.0589562	-0.175253	0.72206
YWHAH	0.250372	0.0204637	-0.212304	0.666478
YWHAQ	0.0456009	0.661183	-0.0404184	0.928023
YWHAZ	0.29046	0.013501	-0.0517252	0.65523
YY1	0.0913683	0.41776	-0.0199698	0.851062
YY1AP1	-0.0631304	0.439649	0.0625015	0.859963
YY2	0.0981203	0.677078	0.0289337	0.929479
ZADH2	-0.00482863	0.960618	-0.0778177	0.99358
ZAK	-0.127939	0.381572	0.00372376	0.83817
ZBBX	0.0402692	0.864627	-0.13347	0.977306
ZBED3	0.294976	0.264757	0.33901	0.797117
ZBED3-AS1	0.0269128	0.894433	0.097355	0.984408
ZBED4	0.0792479	0.592499	0.152257	0.905974
ZBED5	-0.0177742	0.912981	-0.142353	0.986662
ZBED5-AS1	-0.123619	0.645197	-0.187146	0.924374
ZBED6	-0.10151	0.382533	-0.00342788	0.83817
ZBED6CL	0.227497	0.391434	0.322138	0.842843
ZBED8	0.270117	0.218687	0.11041	0.785759
ZBTB1	0.00197254	0.990836	-0.138303	0.997708
ZBTB10	0.0712175	0.566346	0.147732	0.90088
ZBTB11	-0.0700599	0.529206	-0.198222	0.891165
ZBTB11-AS1	-0.550908	0.0411046	-0.336355	0.693548
ZBTB14	0.0201797	0.907789	-0.00564473	0.985796
ZBTB16	-0.197269	0.273708	0.0788375	0.797117
ZBTB17	-0.0195015	0.936795	0.288011	0.989287
ZBTB18	0.0231218	0.759074	-0.0993218	0.951851
ZBTB2	0.186428	0.371565	-0.0160344	0.835674
ZBTB20	0.00241861	0.977598	0.102306	0.995662
ZBTB20-AS1	0.23305	0.323783	0.319559	0.818713
ZBTB21	0.374654	0.00638235	0.212161	0.616144
ZBTB24	0.10925	0.554292	-0.101392	0.897443
ZBTB25	-0.142117	0.375261	-0.204924	0.837394
ZBTB26	0.456878	0.0287485	0.38416	0.692457
ZBTB3	0.0239144	0.903534	0.206355	0.98536
ZBTB32	-0.0134272	0.945241	0.0303133	0.990777
ZBTB33	0.244701	0.182095	0.0545502	0.77109
ZBTB34	-0.00113301	0.9917	0.0644825	0.998009
ZBTB37	-0.107061	0.418647	0.098142	0.851813
ZBTB38	0.0960935	0.339636	0.0039136	0.823159
ZBTB39	-0.18481	0.30747	-0.115054	0.81391
ZBTB4	-0.145496	0.0662446	-0.00971545	0.724336
ZBTB40	-0.116627	0.253109	-0.0466054	0.795142
ZBTB41	-0.0598908	0.6409	-0.0895744	0.923751
ZBTB43	0.0538749	0.572073	0.0199813	0.901524
ZBTB44	-0.0417545	0.660005	-0.0512237	0.928023
ZBTB45	0.0607545	0.814875	0.311398	0.966613
ZBTB46	-0.0340084	0.874107	0.0720323	0.979702
ZBTB46-AS1	-0.321112	0.189494	-0.0602598	0.776436
ZBTB47	-0.431985	0.0335634	0.0382488	0.693548
ZBTB48	-0.12285	0.596913	0.0567892	0.908011
ZBTB49	-0.0766955	0.724105	-0.0644787	0.941594
ZBTB5	0.112907	0.42151	0.279802	0.853311
ZBTB6	0.038716	0.857044	-0.080045	0.975345
ZBTB7A	-0.201283	0.256764	0.0292399	0.795288
ZBTB7B	0.103143	0.678888	0.395162	0.929835
ZBTB7C	0.128514	0.565279	0.0439083	0.90088
ZBTB8A	0.112886	0.438208	0.113461	0.858644
ZBTB8B	0.157473	0.44009	0.0909044	0.859963
ZBTB8OS	0.211607	0.224084	0.122075	0.791053
ZC2HC1A	0.260336	0.15558	-0.127519	0.753022
ZC2HC1C	0.197235	0.292584	0.144141	0.806518
ZC3H10	0.106358	0.635316	0.071959	0.922222
ZC3H11A	-0.00830878	0.916122	0.02276	0.987212
ZC3H12A	-0.26631	0.316368	0.0649294	0.815966
ZC3H12B	-0.188994	0.145646	-0.222687	0.751924
ZC3H12C	-0.091908	0.442838	-0.12121	0.861644
ZC3H12D	-0.410855	0.116691	-0.194595	0.740891
ZC3H13	-0.121115	0.120798	0.0723676	0.741197
ZC3H14	-0.0623146	0.486968	-0.102644	0.874419
ZC3H15	0.245975	0.0800329	0.0521477	0.724336
ZC3H18	-0.385745	0.0507829	-0.0310674	0.70819
ZC3H3	-0.0737754	0.755869	0.0604116	0.950884
ZC3H4	0.0341074	0.861786	0.207787	0.976973
ZC3H6	-0.00805191	0.926671	0.00117451	0.988132
ZC3H7A	0.0427524	0.69071	0.0557167	0.932808
ZC3H7B	-0.370564	0.0412024	-0.0460475	0.693548
ZC3H8	0.300059	0.147512	-0.00472764	0.751924
ZC3HAV1	0.0117485	0.925483	0.0677303	0.988038
ZC3HAV1L	-0.213708	0.429431	-0.199009	0.854433
ZC3HC1	0.296613	0.0989379	0.130083	0.727282
ZC4H2	0.0573138	0.77641	0.0154838	0.957037
ZCCHC10	0.117402	0.604092	-0.0164026	0.910689
ZCCHC11	-0.0697267	0.505783	-0.00349588	0.883947
ZCCHC12	0.68815	0.00764818	0.0921596	0.64136
ZCCHC14	-0.0658016	0.472206	0.0256252	0.871284
ZCCHC17	-0.0102303	0.939813	-0.0977007	0.990057
ZCCHC18	0.136524	0.590015	0.0576872	0.905433
ZCCHC2	0.0729461	0.561588	0.0907679	0.900284
ZCCHC24	-0.323802	0.0321626	0.288469	0.693548
ZCCHC3	-0.118431	0.560761	-0.0150422	0.899962
ZCCHC4	-0.169936	0.365943	-0.242599	0.830862
ZCCHC6	-0.0752644	0.392277	-0.0455461	0.843357
ZCCHC7	-0.071957	0.560107	-0.0370299	0.899506
ZCCHC8	0.17253	0.2765	0.162728	0.797117
ZCCHC9	0.241388	0.262757	-0.00752654	0.797117
ZCRB1	0.0875071	0.580272	0.120879	0.9036
ZCWPW1	-0.0197432	0.935238	0.00293807	0.98885
ZCWPW2	0.270432	0.253479	0.0917643	0.795142
ZDBF2	0.152934	0.209493	-0.0319074	0.778911
ZDHHC1	-0.296494	0.274378	-0.0980809	0.797117
ZDHHC11	0.282132	0.253	0.467017	0.795142
ZDHHC11B	-0.259539	0.250993	-0.109895	0.795142
ZDHHC13	0.383477	0.103685	-0.117335	0.730453
ZDHHC14	0.135875	0.383382	0.128048	0.838334
ZDHHC15	-0.130635	0.568522	-0.280883	0.90088
ZDHHC16	-0.112332	0.417187	-0.145188	0.850931
ZDHHC17	0.344171	0.0149814	0.0114436	0.65523
ZDHHC18	-0.202623	0.314081	0.0293104	0.815583
ZDHHC2	0.0133141	0.917893	-0.0103375	0.987246
ZDHHC20	-0.0726646	0.489179	-0.0283721	0.875521
ZDHHC21	0.233454	0.0836439	-0.0395922	0.724336
ZDHHC22	0.043744	0.74678	-0.0404542	0.94838
ZDHHC23	0.339287	0.159083	-0.168145	0.753301
ZDHHC24	0.0428677	0.837562	0.173722	0.97254
ZDHHC3	-0.112574	0.255193	-0.00437863	0.795142
ZDHHC4	-0.261605	0.138019	-0.236576	0.7461
ZDHHC5	0.0255257	0.818619	0.0910462	0.96758
ZDHHC6	0.299164	0.0412025	0.17073	0.693548
ZDHHC7	-0.0506979	0.722947	0.00852119	0.941594
ZDHHC8	-0.413132	0.162549	-0.108551	0.755046
ZDHHC9	0.24443	0.116443	0.311481	0.740238
ZEB1	-0.0781188	0.353747	-0.0179114	0.82514
ZEB1-AS1	0.200144	0.41048	0.127635	0.848106
ZEB2	-0.136509	0.10367	0.191783	0.730453
ZER1	-0.237913	0.0769151	-0.171395	0.724336
ZFAND1	0.133489	0.51124	-0.115673	0.886397
ZFAND2A	0.247052	0.243909	0.0720431	0.792332
ZFAND2B	0.154708	0.463878	0.0383521	0.869439
ZFAND3	-0.326439	0.0328881	-0.0109511	0.693548
ZFAND4	0.0150441	0.932728	0.0947452	0.988746
ZFAND5	0.118212	0.353726	-0.0680665	0.82514
ZFAND6	0.220534	0.238691	0.0449708	0.792332
ZFAS1	0.128932	0.532182	0.0860557	0.892538
ZFAT	-0.213674	0.1163	-0.206253	0.740238
ZFC3H1	-0.0426522	0.597374	-0.00640274	0.908014
ZFHX2	-0.110427	0.427667	0.0292247	0.853697
ZFHX3	-0.086596	0.383146	0.17244	0.83817
ZFHX4	0.0095156	0.93081	0.20822	0.988527
ZFP1	0.128743	0.543501	-0.143546	0.894256
ZFP14	-0.0427042	0.763803	-0.139692	0.954189
ZFP2	0.424668	0.0609579	0.462691	0.724336
ZFP28	-0.0283399	0.837779	-0.0652545	0.97254
ZFP3	0.0212063	0.910072	0.0893606	0.986207
ZFP30	0.330742	0.0284657	0.170505	0.692457
ZFP36	-0.115196	0.6755	0.164645	0.929031
ZFP36L1	-0.0781381	0.473322	0.0749159	0.871439
ZFP36L2	-0.0531588	0.7648	0.235786	0.954584
ZFP37	-0.0522739	0.825012	-0.158491	0.969478
ZFP41	-0.191221	0.345993	-0.00197017	0.824346
ZFP62	0.00264811	0.98614	0.0485835	0.99716
ZFP64	0.588978	0.00581723	0.51585	0.616144
ZFP69	-0.350444	0.0697067	-0.24906	0.724336
ZFP69B	-0.106576	0.555903	-0.230456	0.897443
ZFP82	-0.233567	0.299259	-0.324024	0.808954
ZFP90	0.113056	0.319368	0.0763854	0.8167
ZFP91	-0.0517768	0.586726	0.0562384	0.905277
ZFP92	-0.105028	0.628313	-0.15044	0.920006
ZFPL1	-0.0341109	0.840966	0.232927	0.973556
ZFPM1	-0.50357	0.0917818	-0.18455	0.724997
ZFPM2	-0.0559782	0.690359	-0.246757	0.932808
ZFR	0.0649693	0.377469	0.0296254	0.838047
ZFR2	-0.00339367	0.987457	0.0166144	0.997293
ZFX	0.0424712	0.713403	0.0764047	0.940497
ZFY	-0.0804436	0.863016	-0.0768452	0.977186
ZFYVE1	0.133989	0.262181	0.0707548	0.797117
ZFYVE16	0.16806	0.121696	0.244316	0.743469
ZFYVE19	-0.0854564	0.687266	-0.0472093	0.931574
ZFYVE21	-0.0242753	0.877183	-0.00189159	0.979929
ZFYVE26	0.00472694	0.964752	0.0702138	0.994557
ZFYVE27	-0.0131447	0.930439	-0.0664614	0.988338
ZFYVE28	-0.312794	0.141563	-0.0377931	0.750145
ZFYVE9	0.0338537	0.694178	-0.100655	0.933941
ZGLP1	-0.268748	0.280428	-0.24981	0.799049
ZGPAT	-0.14667	0.629457	0.140833	0.920006
ZGRF1	0.0841481	0.645918	0.131817	0.924379
ZHX1	0.059999	0.520151	0.026113	0.888282
ZHX2	-0.165838	0.273048	0.115743	0.797117
ZHX3	-0.221079	0.0138453	-0.0563405	0.65523
ZIC1	0.314882	0.158558	0.393473	0.75309
ZIC2	-0.588939	0.0330716	-0.303788	0.693548
ZIC3	0.0207533	0.915166	0.0840141	0.987212
ZIC4	0.342955	0.112275	0.661199	0.736979
ZIC5	-0.268755	0.278063	-0.0275284	0.797117
ZIK1	0.0397697	0.850924	-0.0747306	0.974882
ZIM2	0.250424	0.323709	0.181641	0.818713
ZIM2-AS1	-0.17839	0.352505	-0.0895436	0.82514
ZKSCAN1	0.0085745	0.91204	0.0683933	0.986662
ZKSCAN2	0.0406762	0.804382	0.0310991	0.963486
ZKSCAN3	0.177826	0.39451	0.123386	0.843577
ZKSCAN4	0.0277348	0.903267	-0.131877	0.98536
ZKSCAN5	-0.122324	0.287168	-0.0333649	0.802015
ZKSCAN7	0.100821	0.659122	0.16164	0.928023
ZKSCAN8	-0.0627552	0.508939	-0.0602875	0.885257
ZMAT1	-0.0292364	0.864524	0.0395356	0.977306
ZMAT2	0.170089	0.285498	0.0147931	0.801545
ZMAT3	0.0388973	0.682867	-0.0572305	0.930735
ZMAT4	0.189963	0.307163	-0.206848	0.81391
ZMAT5	0.356094	0.172552	0.479889	0.759536
ZMIZ1	-0.25475	0.106724	0.0588631	0.73497
ZMIZ1-AS1	0.531102	0.0159019	0.277433	0.65523
ZMIZ2	-0.236528	0.21242	-0.0214984	0.782121
ZMPSTE24	0.246905	0.129758	0.0928122	0.7461
ZMYM1	0.218598	0.324897	0.136931	0.818966
ZMYM2	0.124014	0.149044	0.0278659	0.751935
ZMYM3	0.0504226	0.548565	0.0186508	0.895047
ZMYM4	0.118478	0.166946	0.060873	0.755264
ZMYM5	-0.314942	0.0401366	-0.200481	0.693548
ZMYM6	0.220103	0.219804	0.128537	0.786565
ZMYND11	-0.0619209	0.271352	-0.00210187	0.797117
ZMYND12	-0.00558154	0.980624	0.0427913	0.996516
ZMYND19	0.0103928	0.961993	0.0767742	0.993968
ZMYND8	-0.0302161	0.770235	-0.00231354	0.95554
ZNF10	0.197031	0.294775	0.0069553	0.80767
ZNF101	0.00340066	0.984734	0.0932236	0.997016
ZNF106	-0.0102321	0.858424	-0.0157068	0.975345
ZNF107	0.0989569	0.632031	0.168545	0.920911
ZNF112	0.0654599	0.69265	-0.00846359	0.933132
ZNF117	0.136925	0.360167	0.0986408	0.827441
ZNF12	0.164277	0.191095	0.0991914	0.776436
ZNF121	0.37141	0.0402131	0.258701	0.693548
ZNF124	0.0473796	0.783369	-0.0879217	0.958653
ZNF131	0.0748208	0.612351	0.10963	0.913117
ZNF132	0.0417831	0.798539	0.0230101	0.962192
ZNF133	-0.400128	0.00276181	-0.351581	0.616144
ZNF134	0.166694	0.292929	0.0266633	0.806518
ZNF135	-0.103728	0.519576	0.084889	0.888282
ZNF136	-0.0736506	0.736531	-0.297181	0.944689
ZNF137P	-0.060911	0.793784	-0.0812637	0.960755
ZNF138	-0.0965178	0.419887	-0.261238	0.852551
ZNF14	-0.0556809	0.7515	-0.128397	0.949601
ZNF140	-0.14998	0.482758	-0.247556	0.872913
ZNF141	-0.102941	0.535957	-0.169393	0.893344
ZNF142	-0.184306	0.20404	0.00681859	0.777127
ZNF143	0.265771	0.151313	0.308251	0.75289
ZNF146	0.0323225	0.72979	0.142016	0.942844
ZNF148	0.166695	0.0903019	0.0124516	0.724997
ZNF154	-0.13591	0.22997	-0.175128	0.791992
ZNF155	-0.031575	0.900801	-0.0822788	0.98536
ZNF157	-0.246721	0.265759	-0.100193	0.797117
ZNF16	0.078636	0.736791	-0.0341234	0.944689
ZNF160	0.0186429	0.863898	0.0722809	0.977306
ZNF169	0.140236	0.469298	0.0405437	0.8705
ZNF17	0.0143521	0.926372	-0.00427625	0.988132
ZNF174	-0.0454064	0.851386	-0.105441	0.974882
ZNF175	-0.0776498	0.623864	-0.0529889	0.919066
ZNF18	-0.0545286	0.755333	-0.12028	0.950884
ZNF180	-0.0770133	0.719218	-0.127871	0.941594
ZNF181	-0.0183644	0.905556	-0.118064	0.985796
ZNF182	-0.13072	0.467191	-0.130846	0.869782
ZNF184	0.014764	0.916135	-0.211787	0.987212
ZNF185	-0.195618	0.42398	-0.299585	0.853697
ZNF189	0.0655562	0.609873	-0.0362735	0.912541
ZNF19	-0.0354838	0.877805	-0.0495482	0.980122
ZNF192P1	0.270227	0.277632	0.119244	0.797117
ZNF195	0.141584	0.410954	0.0672911	0.848106
ZNF197	0.00648406	0.943544	0.0633535	0.990238
ZNF2	-0.479507	0.0274109	-0.496166	0.691683
ZNF200	0.140969	0.512434	0.00441897	0.886763
ZNF202	-0.286361	0.124177	-0.208511	0.743707
ZNF204P	0.183538	0.269932	-0.209707	0.797117
ZNF205	0.100319	0.689051	0.367129	0.93236
ZNF207	0.0813558	0.459639	-0.0522193	0.868877
ZNF208	0.505247	0.029024	0.501366	0.692591
ZNF211	-0.0114427	0.94881	-0.057872	0.991454
ZNF212	-0.138706	0.433175	0.0597387	0.855883
ZNF213	0.00822385	0.976055	0.157255	0.995662
ZNF213-AS1	0.0629048	0.758995	0.175047	0.951851
ZNF214	0.0864404	0.71425	-0.240078	0.940523
ZNF215	-0.135647	0.629422	-0.322067	0.920006
ZNF217	-0.241616	0.274433	0.143929	0.797117
ZNF219	-0.613701	0.03109	-0.265207	0.693548
ZNF22	0.117869	0.536938	0.0755994	0.893344
ZNF221	0.223077	0.215405	-0.0282556	0.784494
ZNF222	0.139459	0.584586	0.0591023	0.904704
ZNF223	-0.135426	0.496557	-0.153043	0.88003
ZNF224	0.0741225	0.716809	-0.134077	0.941471
ZNF225	-0.0937383	0.589447	-0.218394	0.905433
ZNF226	0.0503205	0.670209	0.0244852	0.929031
ZNF227	0.102441	0.475878	0.108238	0.872311
ZNF229	-0.0409009	0.832329	-0.0201351	0.971033
ZNF23	0.116658	0.500114	0.0824274	0.881395
ZNF230	-0.262285	0.335953	-0.508356	0.823159
ZNF232	0.00521723	0.9804	0.10531	0.996438
ZNF233	0.229187	0.219193	-0.0517991	0.786231
ZNF234	0.201637	0.207432	0.18443	0.778911
ZNF235	0.238452	0.169839	0.311562	0.756665
ZNF236	-0.0260607	0.727249	0.101064	0.942337
ZNF239	-0.136757	0.570369	-0.36959	0.90088
ZNF24	0.0726344	0.378404	0.10368	0.838047
ZNF248	0.236126	0.009811	0.128038	0.65523
ZNF25	0.132228	0.264293	-0.0853161	0.797117
ZNF250	0.0519388	0.6806	-0.0362774	0.9303
ZNF252P	0.200884	0.0893239	0.101196	0.724997
ZNF253	0.308473	0.0399697	0.237136	0.693548
ZNF254	0.0338457	0.759339	-0.00537978	0.951958
ZNF256	0.224455	0.287121	0.238374	0.802015
ZNF257	0.0220968	0.905331	-0.134376	0.985796
ZNF26	0.205114	0.30676	0.0722054	0.813811
ZNF260	0.193098	0.175609	-0.0105253	0.762804
ZNF263	-0.0751275	0.530024	-0.0173204	0.89166
ZNF264	0.0299621	0.740385	0.0454731	0.946007
ZNF266	0.116444	0.439942	0.117051	0.859963
ZNF267	0.382892	0.115927	0.054356	0.740238
ZNF268	0.177328	0.351081	0.0851021	0.82514
ZNF271P	-0.0578413	0.66601	-0.0576975	0.92892
ZNF273	0.193008	0.240624	-0.0012068	0.792332
ZNF274	0.0173254	0.917044	0.274629	0.987246
ZNF275	-0.00597997	0.962546	0.207161	0.994103
ZNF276	-0.324217	0.156967	-0.0122277	0.753022
ZNF277	0.115866	0.421373	-0.0010231	0.853311
ZNF28	0.334386	0.0636546	0.257787	0.724336
ZNF280C	0.421244	0.0563251	0.280308	0.713648
ZNF280D	0.0935673	0.41026	0.0623384	0.848106
ZNF281	0.170916	0.218539	0.121475	0.785759
ZNF282	0.0241985	0.913628	0.239189	0.987153
ZNF283	0.33735	0.103139	0.0663484	0.730301
ZNF284	0.0765726	0.711662	-0.0248461	0.940303
ZNF285	0.298649	0.202052	0.0863566	0.776436
ZNF286A	0.0725632	0.710875	-0.000365241	0.940115
ZNF286B	0.0218011	0.934536	-0.0142333	0.988812
ZNF287	0.345832	0.0710143	0.233355	0.724336
ZNF292	0.114164	0.253925	0.0497349	0.795142
ZNF3	0.303261	0.0873198	0.383137	0.724997
ZNF30	0.0721035	0.755393	0.0968176	0.950884
ZNF300	0.152994	0.578458	0.183888	0.903422
ZNF300P1	-0.0153935	0.94883	-0.0253885	0.991454
ZNF302	0.118452	0.396578	0.00958526	0.844137
ZNF304	-0.0636452	0.702147	-0.195212	0.936211
ZNF316	-0.114968	0.555737	0.0287695	0.897443
ZNF317	-0.0627859	0.693406	-0.00933581	0.933395
ZNF318	-0.142449	0.10355	-0.109087	0.730453
ZNF319	-0.386298	0.0313448	-0.118922	0.693548
ZNF32	-0.212521	0.211556	-0.241912	0.781707
ZNF320	0.0430563	0.775937	-0.00113697	0.956932
ZNF322	0.0497249	0.833272	-0.0388738	0.971169
ZNF324	0.18956	0.338479	0.0478817	0.823159
ZNF324B	-0.0988751	0.561358	-0.0321023	0.900284
ZNF326	0.0187625	0.879085	0.164997	0.980591
ZNF329	0.059201	0.778618	0.0654643	0.957277
ZNF330	0.0393453	0.851474	0.0429206	0.97491
ZNF331	0.0546976	0.703117	-0.0944964	0.936211
ZNF333	-0.0567934	0.72714	0.0496624	0.942337
ZNF334	-0.166466	0.421874	-0.0674435	0.853311
ZNF335	0.000974341	0.996068	0.103438	0.999348
ZNF337	0.0680532	0.532215	0.0498006	0.892538
ZNF337-AS1	-0.384615	0.0465284	-0.252655	0.707331
ZNF33A	-0.0974268	0.399227	-0.111467	0.844723
ZNF33B	-0.056619	0.745437	-0.213888	0.947986
ZNF33BP1	0.448533	0.130375	0.320868	0.7461
ZNF34	-0.0375687	0.852731	0.0588611	0.975008
ZNF341	-0.139989	0.501754	0.0347632	0.881495
ZNF343	-0.278606	0.0606192	-0.317206	0.724336
ZNF345	0.00909314	0.969136	-0.044029	0.995646
ZNF346	0.0128397	0.924345	0.105923	0.987934
ZNF347	0.0968228	0.604406	0.0863161	0.910689
ZNF35	0.183737	0.277108	0.128416	0.797117
ZNF350	-0.081646	0.650982	-0.192182	0.926026
ZNF354A	0.0304769	0.884357	-0.103417	0.98215
ZNF354B	0.0930184	0.624658	0.154615	0.919344
ZNF354C	-0.120247	0.284228	0.00872376	0.801263
ZNF358	-0.457919	0.107267	-0.11236	0.73497
ZNF362	0.0580885	0.715886	0.183325	0.940917
ZNF365	0.0763206	0.395416	-0.226528	0.844137
ZNF366	0.285239	0.150465	0.396207	0.752775
ZNF367	0.0551474	0.85686	0.0109471	0.975289
ZNF37A	-0.132514	0.189783	-0.0905323	0.776436
ZNF37BP	-0.130141	0.165087	-0.148448	0.755046
ZNF382	0.241831	0.129748	0.101113	0.7461
ZNF383	0.0784523	0.719871	0.116933	0.941594
ZNF384	0.132953	0.29058	0.134798	0.805643
ZNF385A	-0.246536	0.349527	0.205088	0.82514
ZNF385B	0.0778331	0.650345	-0.0848402	0.925566
ZNF385C	0.143916	0.579745	0.300613	0.9036
ZNF385D	0.076547	0.629351	-0.0111145	0.920006
ZNF391	-0.016041	0.939434	-0.0285453	0.990057
ZNF394	-0.390797	0.0228239	-0.257099	0.682183
ZNF395	-0.263552	0.067458	0.00921756	0.724336
ZNF396	-0.431851	0.0695653	-0.383874	0.724336
ZNF397	-0.0791985	0.406136	-0.0012525	0.846688
ZNF398	0.0465569	0.645186	-0.0572257	0.924374
ZNF404	0.505042	0.0210205	0.192764	0.666489
ZNF407	0.146092	0.137824	0.142129	0.7461
ZNF408	-0.434426	0.0454365	-0.203983	0.705718
ZNF41	-0.221759	0.123715	-0.206203	0.743707
ZNF410	0.114952	0.400449	0.0488932	0.844723
ZNF415	0.318119	0.0314213	0.122756	0.693548
ZNF416	-0.100596	0.646731	-0.100091	0.9245
ZNF417	-0.157996	0.185387	-0.0771179	0.772982
ZNF418	-0.0655455	0.566604	-0.10081	0.90088
ZNF419	0.257237	0.216631	0.0572986	0.784494
ZNF420	0.0706002	0.635078	-0.0698593	0.922222
ZNF423	-0.202972	0.359555	0.141477	0.827122
ZNF425	0.107517	0.674206	0.183385	0.929031
ZNF426	0.186225	0.324644	0.122926	0.818713
ZNF428	0.227465	0.313253	0.165986	0.815583
ZNF429	0.430316	0.0263948	0.236638	0.691683
ZNF43	-0.0187804	0.932429	-0.0738769	0.988746
ZNF430	0.0260722	0.908994	-0.0395386	0.985911
ZNF431	0.144704	0.37012	0.0836887	0.834904
ZNF432	0.0754644	0.616268	0.146447	0.91519
ZNF433	0.0453865	0.877993	-0.0178113	0.980188
ZNF436	0.222589	0.0812179	0.104858	0.724336
ZNF436-AS1	0.0417277	0.840261	-0.0160819	0.973556
ZNF438	0.226678	0.203153	0.137033	0.776436
ZNF439	0.00762368	0.970351	0.0975254	0.995662
ZNF44	0.22362	0.190365	0.0938957	0.776436
ZNF440	0.0596624	0.784078	-0.12208	0.958653
ZNF441	0.299149	0.154395	-0.0589189	0.753022
ZNF442	0.446963	0.0822432	0.3981	0.724336
ZNF443	0.0847763	0.715399	0.0372843	0.940746
ZNF444	-0.547766	0.0030856	-0.367971	0.616144
ZNF445	-0.140745	0.122989	-0.0956294	0.743707
ZNF446	-0.527619	0.00220838	-0.308252	0.616144
ZNF449	0.0290125	0.90035	-0.231071	0.98536
ZNF45	-0.104488	0.60055	-0.145822	0.909432
ZNF451	0.0670854	0.501724	-0.0698588	0.881495
ZNF454	-0.321549	0.130992	-0.252791	0.7461
ZNF460	-0.00548253	0.946916	0.0304791	0.991226
ZNF461	0.368273	0.0217635	0.0444862	0.673176
ZNF462	-0.203914	0.0505351	0.00803092	0.70819
ZNF467	-0.0931433	0.75926	0.0667537	0.951958
ZNF468	-0.241805	0.268057	-0.197662	0.797117
ZNF469	-0.250937	0.370443	-0.00897933	0.835064
ZNF470	-0.239776	0.0912151	-0.169986	0.724997
ZNF471	-0.0370713	0.718504	0.0435528	0.941594
ZNF473	-0.26975	0.243544	-0.204251	0.792332
ZNF48	-0.313796	0.0991923	-0.220877	0.727282
ZNF480	0.0888824	0.598141	0.0993123	0.908404
ZNF483	0.188512	0.09591	-0.137663	0.726657
ZNF484	-0.0407796	0.67399	-0.101842	0.929031
ZNF485	0.0795013	0.712137	0.0356292	0.94035
ZNF486	0.458723	0.021244	0.369459	0.666688
ZNF487	-0.0312821	0.896895	-0.0151185	0.984911
ZNF488	-0.126252	0.534303	0.101113	0.893344
ZNF490	0.0606516	0.574509	-0.0574629	0.902086
ZNF491	0.144845	0.617376	0.110202	0.915298
ZNF493	0.0798897	0.545198	-0.024147	0.894256
ZNF496	0.119933	0.35536	0.216151	0.825243
ZNF497	-0.127134	0.591266	0.163686	0.905974
ZNF500	-0.199515	0.400831	0.0620477	0.844807
ZNF501	0.167232	0.449585	-0.0582815	0.865496
ZNF502	0.445118	0.0813963	0.0888547	0.724336
ZNF503	-0.197848	0.371361	-0.295846	0.835671
ZNF506	0.0917671	0.52583	0.106299	0.890169
ZNF507	0.156914	0.0743317	0.0770898	0.724336
ZNF510	-0.0417395	0.747939	-0.0675177	0.948817
ZNF511	-0.470944	0.0789897	-0.326501	0.724336
ZNF512	0.247281	0.0753014	0.174943	0.724336
ZNF512B	-0.46323	0.0404219	-0.240943	0.693548
ZNF513	-0.424354	0.0848746	-0.110245	0.724336
ZNF514	0.0689614	0.635066	0.056365	0.922222
ZNF516	-0.0683507	0.667836	0.100779	0.929031
ZNF517	-0.161072	0.545959	0.0775374	0.894256
ZNF518A	0.129186	0.274227	0.104135	0.797117
ZNF518B	-0.160544	0.147301	-0.185484	0.751924
ZNF519	-0.149484	0.343603	-0.369786	0.824154
ZNF521	-0.0789995	0.553421	-0.0177645	0.897236
ZNF524	-0.180291	0.457133	0.191471	0.867797
ZNF525	-0.0626673	0.724037	0.0175071	0.941594
ZNF526	0.293578	0.137217	0.318704	0.7461
ZNF527	0.117171	0.478876	0.148798	0.872311
ZNF528	0.17858	0.186654	0.184609	0.772982
ZNF528-AS1	0.207352	0.415108	0.225045	0.850666
ZNF529	-0.00925612	0.933592	0.0240189	0.988746
ZNF529-AS1	-0.00265087	0.992201	-0.161244	0.998185
ZNF530	-0.10988	0.541161	-0.169089	0.894256
ZNF532	-0.082015	0.25174	0.0510297	0.795142
ZNF534	-0.429003	0.13386	-0.396316	0.7461
ZNF536	-0.0897881	0.510079	0.161502	0.885885
ZNF540	-0.107198	0.46734	-0.255988	0.869782
ZNF541	0.264714	0.335802	0.327959	0.823159
ZNF542P	-0.156437	0.437335	-0.313163	0.858332
ZNF543	0.158678	0.26191	0.0127277	0.797117
ZNF544	0.031129	0.758657	0.0739521	0.951794
ZNF546	0.221979	0.0885887	0.0900856	0.724997
ZNF547	0.277266	0.166851	-0.105604	0.755264
ZNF548	0.244312	0.117583	0.185604	0.741036
ZNF549	-0.0643904	0.713862	-0.273009	0.940523
ZNF550	-0.130524	0.453584	-0.256242	0.866373
ZNF551	0.108845	0.520703	0.154235	0.888282
ZNF552	-0.306113	0.0406162	-0.103383	0.693548
ZNF554	0.151899	0.451079	0.0409458	0.866373
ZNF555	0.0848548	0.45304	-0.0312914	0.866373
ZNF557	0.0222649	0.907268	-0.104418	0.985796
ZNF558	-0.25142	0.0755923	-0.0366577	0.724336
ZNF559	-0.199627	0.196239	-0.160285	0.776436
ZNF561	-0.148078	0.393505	-0.0437297	0.843577
ZNF561-AS1	-0.107088	0.64295	-0.0499411	0.923751
ZNF562	-0.0965857	0.297994	0.0106908	0.807952
ZNF563	0.0641155	0.744467	0.115602	0.947571
ZNF564	0.192109	0.33446	0.234571	0.823159
ZNF565	-0.156565	0.421786	0.0366424	0.853311
ZNF566	0.240803	0.119954	-0.0590431	0.741036
ZNF567	0.231696	0.244834	0.00193863	0.792525
ZNF568	-0.039249	0.81752	-0.0513168	0.967425
ZNF569	0.324614	0.125806	0.181245	0.74498
ZNF57	0.727447	0.00165624	0.524926	0.616144
ZNF570	0.143136	0.568374	-0.00425878	0.90088
ZNF571	-0.0598223	0.779553	-0.181895	0.957613
ZNF571-AS1	0.148646	0.499142	0.248652	0.88117
ZNF572	-0.00639342	0.974329	0.107009	0.995662
ZNF573	0.0672864	0.714615	-0.0438069	0.940523
ZNF574	0.284409	0.245514	0.342319	0.792956
ZNF575	0.00423031	0.986732	0.175293	0.997293
ZNF576	-0.299539	0.154456	-0.340356	0.753022
ZNF577	-0.0277399	0.851359	0.250501	0.974882
ZNF578	0.120899	0.610416	0.215954	0.912541
ZNF579	0.277197	0.309513	0.362871	0.814994
ZNF580	-0.278695	0.242705	0.0760141	0.792332
ZNF581	0.677494	0.0164627	0.683276	0.65523
ZNF582	-0.116481	0.599094	-0.0312224	0.909006
ZNF582-AS1	-0.104484	0.681514	-0.302204	0.930706
ZNF583	-0.366163	0.0998789	-0.27104	0.727297
ZNF584	0.0849678	0.65862	0.0809567	0.928023
ZNF585A	-0.0385712	0.779665	-0.0948592	0.957613
ZNF585B	0.00220255	0.984078	-0.0367016	0.997016
ZNF586	-0.0757038	0.582579	-0.119898	0.903957
ZNF587	-0.0847356	0.331988	0.0104844	0.823159
ZNF587B	0.0614556	0.702206	0.128322	0.936211
ZNF589	0.356091	0.0357378	0.238387	0.693548
ZNF592	-0.270177	0.0339241	-0.0698161	0.693548
ZNF593	0.188071	0.443128	0.245702	0.861704
ZNF594	-0.106282	0.352393	-0.140556	0.82514
ZNF595	0.138662	0.452615	0.0317632	0.866373
ZNF596	0.213825	0.379042	-0.00234698	0.83817
ZNF597	0.27998	0.230143	0.0750974	0.792234
ZNF598	-0.446718	0.0806462	-0.0446582	0.724336
ZNF599	-0.0165638	0.937276	0.00742983	0.989452
ZNF600	0.135407	0.565597	0.196284	0.90088
ZNF605	-0.0619388	0.561668	-0.0427851	0.900284
ZNF606	-0.053402	0.766987	-0.192691	0.955034
ZNF607	0.219663	0.251997	0.180534	0.795142
ZNF608	-0.0714299	0.532491	0.141747	0.892585
ZNF609	-0.191206	0.00629545	-0.0397378	0.616144
ZNF610	-0.0556831	0.776924	-0.0575667	0.957148
ZNF611	0.00231089	0.98557	-0.0457076	0.99716
ZNF613	0.0690381	0.762471	-0.0818235	0.953695
ZNF614	-0.314341	0.110104	-0.33466	0.73497
ZNF615	0.210655	0.170405	0.2074	0.756665
ZNF616	0.346051	0.0910915	0.232978	0.724997
ZNF618	-0.0901464	0.649145	0.00467421	0.925314
ZNF619	-0.0917654	0.645001	-0.0193926	0.924374
ZNF620	0.332889	0.135988	0.304666	0.7461
ZNF621	-0.131314	0.161636	0.0847772	0.754722
ZNF622	-0.0915282	0.553474	-0.0231482	0.897236
ZNF624	0.00703331	0.975346	0.132522	0.995662
ZNF625	-0.104178	0.626951	-0.196904	0.919455
ZNF626	0.338551	0.0502106	0.204171	0.70819
ZNF627	-0.12333	0.596334	-0.144486	0.90783
ZNF628	0.247225	0.398166	0.201515	0.844137
ZNF629	-0.0910884	0.53225	0.00277813	0.892538
ZNF630	-0.0558872	0.815324	-0.0635003	0.96673
ZNF638	0.0246768	0.734537	0.0596154	0.943788
ZNF639	0.139286	0.456912	-0.0109162	0.867797
ZNF641	-0.0809581	0.463381	-0.0351135	0.869439
ZNF644	-0.0361056	0.775024	0.00585781	0.956736
ZNF646	-0.188292	0.362514	0.147074	0.829183
ZNF649	0.181471	0.21428	0.316764	0.784494
ZNF652	-0.215659	0.0105147	-0.0269339	0.65523
ZNF653	-0.0885305	0.733755	-0.127039	0.943666
ZNF654	0.269345	0.130586	0.051511	0.7461
ZNF655	-0.0252199	0.77983	-0.0466191	0.957613
ZNF658	0.289556	0.222227	0.240981	0.788611
ZNF658B	-0.0275726	0.907168	-0.0901393	0.985796
ZNF660	0.117321	0.524949	0.156166	0.890121
ZNF662	-0.0647298	0.712293	0.0710388	0.940368
ZNF663P	0.0226555	0.925445	0.0178622	0.988038
ZNF664	-0.161746	0.0380815	0.0374625	0.693548
ZNF665	0.193488	0.324074	0.25308	0.818713
ZNF667	-0.31675	0.0198227	-0.398414	0.663965
ZNF667-AS1	0.118303	0.537587	-0.0506774	0.893344
ZNF668	-0.083371	0.736076	0.0445334	0.944535
ZNF669	-0.0212475	0.931571	-0.152271	0.988746
ZNF670	0.143128	0.576097	-0.109229	0.902845
ZNF671	0.211522	0.217467	0.100527	0.785069
ZNF672	0.38319	0.0473307	0.294068	0.70819
ZNF674	0.0891043	0.6722	-0.199919	0.929031
ZNF674-AS1	0.430922	0.0727109	0.441407	0.724336
ZNF675	0.442175	0.0280598	0.215267	0.692306
ZNF677	-0.0388547	0.85119	-0.038756	0.974882
ZNF678	0.0794254	0.558668	0.0991751	0.898744
ZNF680	0.276688	0.0422227	0.121309	0.693548
ZNF681	0.0226581	0.914154	-0.0394309	0.987212
ZNF682	-0.0969449	0.66014	-0.126473	0.928023
ZNF684	-0.0064386	0.972478	0.00468439	0.995662
ZNF687	-0.214089	0.314874	-0.115473	0.815583
ZNF688	0.409826	0.119269	0.485368	0.741036
ZNF689	-0.00114088	0.996119	-0.0853097	0.999348
ZNF69	-0.154939	0.416998	-0.169465	0.850931
ZNF691	0.0389713	0.84474	0.218166	0.974544
ZNF692	-0.245282	0.160439	-0.0103999	0.754722
ZNF696	-0.283347	0.195928	-0.105298	0.776436
ZNF697	-0.0437311	0.78915	-0.104276	0.959841
ZNF699	-0.179957	0.431369	-0.151294	0.855054
ZNF7	-0.116178	0.33728	-0.010007	0.823159
ZNF70	-0.101251	0.604963	0.065788	0.910689
ZNF700	0.224438	0.182044	0.0965135	0.771086
ZNF701	-0.0148193	0.930157	0.126101	0.988314
ZNF702P	-0.0159223	0.942877	-0.256915	0.990057
ZNF703	0.277403	0.24791	0.560582	0.793249
ZNF704	-0.13036	0.0830848	-0.0420212	0.724336
ZNF706	0.0694822	0.517369	0.0707336	0.888282
ZNF708	-0.0379455	0.752195	0.137807	0.949601
ZNF709	0.242315	0.202107	0.114248	0.776436
ZNF71	0.08718	0.613783	0.265922	0.914389
ZNF710	-0.122608	0.535486	0.131363	0.893344
ZNF711	0.190505	0.285387	0.0516501	0.801521
ZNF713	0.139463	0.428912	0.0884973	0.854152
ZNF714	0.0799251	0.618409	-0.188067	0.915856
ZNF717	0.194921	0.203715	0.0833127	0.777116
ZNF718	-0.109634	0.594044	-0.127084	0.906673
ZNF720	-0.133143	0.479302	-0.0161019	0.872311
ZNF721	0.0275739	0.775667	-0.0124063	0.956816
ZNF727	0.328038	0.205086	0.166018	0.778351
ZNF728	0.225826	0.318086	0.200589	0.816031
ZNF732	0.0563736	0.818441	-0.00619042	0.96758
ZNF736	-0.0288404	0.83186	-0.0877103	0.971033
ZNF737	0.0663867	0.568947	0.0627663	0.90088
ZNF738	-0.170927	0.451886	-0.0926439	0.866373
ZNF74	-0.031841	0.843857	0.0849331	0.974132
ZNF740	0.0156329	0.873968	0.103679	0.979702
ZNF746	0.229692	0.237392	0.220656	0.792332
ZNF747	0.0301146	0.875219	0.0210779	0.979816
ZNF749	0.28368	0.170911	0.103909	0.757427
ZNF750	-0.202713	0.342119	0.0419324	0.823739
ZNF75A	0.170709	0.333405	0.0972397	0.823159
ZNF75D	-0.223737	0.201493	-0.119802	0.776436
ZNF76	-0.152078	0.264555	-0.0132079	0.797117
ZNF761	0.0860879	0.639144	0.0684111	0.923484
ZNF763	0.181144	0.405192	0.128751	0.846505
ZNF764	-0.0155365	0.940186	-0.0288406	0.990057
ZNF765	-0.191192	0.323806	-0.0132733	0.818713
ZNF766	-0.261971	0.182871	-0.135669	0.772031
ZNF767P	0.121873	0.269149	0.1746	0.797117
ZNF768	0.00312328	0.987443	0.154973	0.997293
ZNF77	-0.0248369	0.929009	-0.0860915	0.988132
ZNF770	0.201453	0.057096	0.0327742	0.713648
ZNF771	-0.0886415	0.725681	-0.109356	0.941759
ZNF772	0.0712875	0.569524	0.00802403	0.90088
ZNF773	0.115641	0.531013	-0.028436	0.892138
ZNF774	0.156502	0.426019	0.070787	0.853697
ZNF775	0.127131	0.629841	0.411331	0.920006
ZNF776	-0.0911185	0.487797	-0.0918051	0.874657
ZNF777	0.100043	0.665615	0.104427	0.92892
ZNF778	0.025912	0.848172	0.0364538	0.974766
ZNF780A	0.189022	0.0629433	-0.00302807	0.724336
ZNF780B	0.142889	0.206725	0.0441905	0.778876
ZNF781	0.196822	0.377889	0.182398	0.838047
ZNF782	-0.0110935	0.944062	0.0227248	0.990526
ZNF783	0.0156948	0.933109	0.148785	0.988746
ZNF784	-0.417883	0.063098	-0.331175	0.724336
ZNF785	-0.300039	0.0842706	-0.172196	0.724336
ZNF786	-0.157939	0.467153	-0.0267304	0.869782
ZNF787	0.259226	0.395319	0.390385	0.844102
ZNF788	-0.238247	0.270579	-0.252611	0.797117
ZNF789	0.109546	0.422927	0.110772	0.853573
ZNF79	0.172102	0.334755	0.0850384	0.823159
ZNF790	0.0393483	0.819838	0.0106726	0.96783
ZNF790-AS1	0.0422881	0.851357	-0.176467	0.974882
ZNF791	0.558003	0.000169225	0.21724	0.616144
ZNF792	-0.118656	0.562497	0.00777911	0.900314
ZNF793	-0.100588	0.460259	-0.0810058	0.869026
ZNF799	-0.0334774	0.904194	-0.0896055	0.98536
ZNF8	-0.210496	0.168966	-0.174018	0.755875
ZNF800	-0.180505	0.0723274	-0.135632	0.724336
ZNF804A	0.222555	0.33182	-0.195276	0.823159
ZNF804B	-0.0216556	0.932136	-0.287382	0.988746
ZNF805	0.0415992	0.794329	0.0490355	0.961037
ZNF808	-0.0382826	0.790573	0.00878126	0.959841
ZNF81	0.196638	0.161192	0.110522	0.754722
ZNF813	0.220621	0.381842	0.270867	0.83817
ZNF814	-0.212012	0.0822181	-0.110238	0.724336
ZNF815P	-0.00882773	0.964746	-0.125417	0.994557
ZNF816	-0.443461	0.0868197	-0.458893	0.724336
ZNF818P	0.32871	0.125927	0.249876	0.74498
ZNF821	-0.200097	0.356987	-0.0271644	0.825829
ZNF823	0.0868099	0.7026	-0.0104603	0.936211
ZNF827	0.0583222	0.544437	0.0616952	0.894256
ZNF829	0.114773	0.568419	-0.0514348	0.90088
ZNF83	0.108336	0.449166	0.139202	0.865496
ZNF830	-0.0651788	0.77878	-0.0869661	0.957317
ZNF831	-0.202711	0.254795	-0.283544	0.795142
ZNF833P	0.174373	0.359383	0.0437105	0.827122
ZNF835	-0.291241	0.157971	-0.0796139	0.753022
ZNF836	-0.124119	0.577824	-0.230297	0.902891
ZNF839	0.0205157	0.914806	0.0642046	0.987212
ZNF84	0.042929	0.643691	-0.0556201	0.923751
ZNF841	0.119837	0.43931	0.0952727	0.859905
ZNF844	0.135485	0.441955	0.150182	0.861327
ZNF845	0.0740245	0.751991	0.0427028	0.949601
ZNF846	-0.0893424	0.387403	-0.0034751	0.840375
ZNF850	0.211491	0.370663	0.138675	0.835064
ZNF852	-0.0995169	0.643334	-0.143976	0.923751
ZNF853	-0.407003	0.0440042	-0.118372	0.700896
ZNF860	-0.145661	0.536824	-0.26735	0.893344
ZNF862	-0.188258	0.0567604	-0.00729681	0.713648
ZNF865	-0.0131295	0.949789	0.0200984	0.991454
ZNF876P	0.0538976	0.804411	-0.0166691	0.963486
ZNF879	-0.1634	0.456617	-0.120524	0.867662
ZNF880	-0.0573766	0.743669	0.0490818	0.947251
ZNF883	-0.0439441	0.852932	-0.0434191	0.975008
ZNF888	0.176203	0.556138	0.203792	0.897443
ZNF890P	-0.0279986	0.895488	-0.108741	0.984493
ZNF891	0.0764226	0.667464	0.109286	0.929031
ZNF90	-0.0547619	0.7914	0.06203	0.960187
ZNF91	0.0191808	0.864462	-0.117894	0.977306
ZNF92	0.0222603	0.91764	-0.224371	0.987246
ZNF93	0.404676	0.134016	0.116819	0.7461
ZNF98	0.492208	0.0359807	0.380257	0.693548
ZNF99	0.369257	0.129353	0.207211	0.7461
ZNFX1	-0.00660887	0.932352	0.0138775	0.988746
ZNHIT1	-0.0243346	0.908391	-0.0613532	0.985796
ZNHIT6	0.034643	0.843143	0.0609388	0.97402
ZNRF1	-0.142495	0.464036	-0.0555669	0.869439
ZNRF2	0.281816	0.123435	0.321018	0.743707
ZNRF3	-0.0792772	0.548185	0.15952	0.895047
ZNRF3-AS1	-0.0140999	0.956471	0.0635907	0.992629
ZPR1	-0.0142086	0.939306	-0.0267744	0.990057
ZRANB1	0.0221075	0.809431	0.0393028	0.965304
ZRANB2	0.276225	0.0393796	0.0115785	0.693548
ZRANB3	0.349078	0.0730905	0.0621433	0.724336
ZRSR2	0.0703441	0.702232	0.0747046	0.936211
ZSCAN1	-0.157083	0.487705	-0.131588	0.874657
ZSCAN12	0.093177	0.505319	0.0813548	0.883947
ZSCAN12P1	0.158186	0.496365	0.1803	0.879891
ZSCAN16	0.239308	0.34263	0.263399	0.823739
ZSCAN16-AS1	-0.359219	0.176389	-0.251764	0.763472
ZSCAN18	0.00416077	0.976775	0.0389252	0.995662
ZSCAN2	-0.281807	0.105854	-0.0923657	0.73497
ZSCAN20	-0.23526	0.181873	-0.104539	0.770788
ZSCAN21	-0.213488	0.428913	-0.0792125	0.854152
ZSCAN22	0.0447106	0.822343	-0.0919214	0.968411
ZSCAN23	-0.0236275	0.863388	-0.0664119	0.977186
ZSCAN25	0.0320082	0.802394	0.00176915	0.963065
ZSCAN26	-0.166614	0.223659	-0.0713782	0.790986
ZSCAN29	0.0761252	0.595754	-0.0140655	0.907259
ZSCAN30	-0.0885948	0.468969	-0.0613188	0.8705
ZSCAN31	0.0698213	0.746682	-0.136306	0.94838
ZSCAN32	-0.161082	0.307054	0.00920609	0.81391
ZSCAN5A	0.209881	0.32416	0.20714	0.818713
ZSCAN9	0.201224	0.388208	0.21026	0.840963
ZSWIM1	-0.108184	0.583064	-0.023771	0.904094
ZSWIM3	0.203244	0.324798	-0.132954	0.818852
ZSWIM4	-0.179387	0.486893	0.166081	0.874419
ZSWIM5	0.0709092	0.661026	0.0947697	0.928023
ZSWIM6	-0.120098	0.259579	-0.0858733	0.79654
ZSWIM7	-0.177321	0.466722	0.00516325	0.869782
ZSWIM8	-0.148318	0.308797	-0.0332676	0.814491
ZUFSP	-0.180937	0.3532	-0.161591	0.82514
ZW10	0.181817	0.278181	0.0706628	0.797117
ZWILCH	0.221176	0.440623	0.0582564	0.859966
ZXDA	0.291779	0.126461	0.160233	0.74498
ZXDB	0.0293927	0.876173	0.00340742	0.979816
ZXDC	-0.00106813	0.992332	0.0984485	0.998229
ZYG11B	0.126107	0.211753	-0.116494	0.781707
ZYX	-0.0492334	0.836401	0.210215	0.97254
ZZEF1	0.0257298	0.728003	0.0805317	0.942586
ZZZ3	-0.055356	0.604135	-0.0285157	0.910689
