## Supplemental File 3 for "Psychosis in Alzheimer’s Disease is Associated with Excitatory Neuron Vulnerability and Post-Transcriptional Mechanisms Altering Synaptic Protein Levels"

### Sheet: Read_Me
Legend	Description
Gene Symbol	Human Entrez Gene Symbol
Estimate	Coefficient of Interaction via cellDMC
SE	Standard Error
t	T-Statistic value
p-value	Nominal Significance value
q-value	False Discovery Rate value

### Sheet: Astrocyte
Gene Symbol	Estimate	SE	t	p-value	q-value
A2ML1	7.82761	3.9104	2.00174	0.0497655	0.66874
ABCA6	6.48015	3.11701	2.07896	0.0418331	0.661826
ABCC10	-8.86099	4.32102	-2.05067	0.0446022	0.667093
ABCC9	5.77421	2.88427	2.00197	0.0497406	0.66874
ABCG1	-4.364	2.08649	-2.09155	0.0406499	0.66023
ABHD13	9.58702	3.65487	2.62308	0.0109915	0.608939
ABL2	3.52443	1.59565	2.20878	0.0309569	0.640905
ABR	14.389	6.21401	2.31557	0.0239601	0.631773
ACAD8	5.71645	2.85048	2.00543	0.049359	0.667093
ACADSB	7.95248	3.07773	2.58388	0.0121801	0.609043
ACAN	-9.53251	4.72308	-2.01828	0.0479653	0.667093
ACAT1	7.76907	3.74051	2.07701	0.0420197	0.662048
ACBD3	8.97314	3.08502	2.90861	0.00505804	0.56153
ACSL5	10.9536	4.28922	2.55374	0.0131722	0.609043
ACSL6	5.36301	2.09063	2.56526	0.0127848	0.609043
ACTA2-AS1	10.7285	4.14609	2.58762	0.0120619	0.609043
ACTL6B	-8.40681	3.94872	-2.12899	0.0373004	0.652663
ACTR2	5.27865	2.10492	2.50776	0.0148268	0.609043
ACTR3	7.7828	3.38964	2.29606	0.0251228	0.631879
ACYP2	9.99126	4.33094	2.30695	0.0244676	0.631879
ADAM21	11.3403	5.43259	2.08746	0.0410315	0.66023
ADAMTS16	13.5358	5.43989	2.48824	0.0155845	0.614205
ADAMTS18	18.091	6.89228	2.62482	0.0109415	0.60836
ADAMTS5	12.6714	5.684	2.22932	0.0294857	0.638206
ADCY5	-6.44853	3.13824	-2.05483	0.0441857	0.667093
ADCY9	-5.69833	2.49122	-2.28737	0.0256563	0.631879
ADD2	-4.00469	1.52951	-2.61829	0.011131	0.609043
ADGRF3	-12.8607	5.10261	-2.52042	0.0143535	0.609043
AFG3L2	7.78853	2.56698	3.03412	0.00354192	0.52716
AGAP1	-4.03313	1.85317	-2.17634	0.0334117	0.640905
AGAP2	-6.4368	3.20127	-2.0107	0.0487831	0.667093
AIG1	5.39662	2.39639	2.25198	0.0279349	0.635213
AJAP1	-4.91178	1.59758	-3.07452	0.0031522	0.523392
AKT1	-7.74345	3.74553	-2.06739	0.0429476	0.662473
ALDH9A1	8.87154	3.28796	2.69819	0.00900457	0.598931
ALG6	8.97705	4.13717	2.16985	0.0339227	0.640905
ANAPC1	5.99577	2.75757	2.1743	0.0335717	0.640905
ANKMY2	9.25244	3.74566	2.47018	0.0163164	0.617297
ANKRD11	-6.10076	2.69041	-2.2676	0.0269081	0.635213
ANKRD13B	-8.97499	3.75916	-2.3875	0.0200768	0.624067
ANKRD39	-11.2373	4.7856	-2.34814	0.0221257	0.626704
ANKS6	-6.34268	2.23445	-2.83859	0.00614614	0.582214
ANP32E	7.73564	3.51153	2.20292	0.0313877	0.640905
ANXA11	-4.72565	2.27469	-2.0775	0.0419729	0.662048
ANXA7	6.03078	2.72355	2.21431	0.0305547	0.640905
AP3S1	12.0663	3.45822	3.48917	0.000905747	0.515694
AP4E1	10.0808	3.3907	2.97308	0.00421686	0.549614
AP4S1	-5.4601	2.71786	-2.00897	0.0489721	0.667093
APLP2	2.65756	1.09286	2.43175	0.0179775	0.621339
APMAP	4.90863	2.37297	2.06856	0.0428333	0.662473
ARHGAP20	6.29224	3.09144	2.03538	0.0461637	0.667093
ARHGAP31	-5.58471	2.297	-2.43131	0.0179974	0.621339
ARL1	7.32383	3.25141	2.25251	0.0278991	0.635213
ARL15	10.3832	4.15375	2.4997	0.0151355	0.61081
ARL6IP1	4.89431	2.21576	2.20886	0.0309506	0.640905
ARMCX3	4.51172	1.91655	2.35408	0.0218051	0.626704
ARMCX4	4.71744	2.09094	2.25613	0.0276585	0.635213
ARPP21	-4.31639	1.68058	-2.56839	0.0126811	0.609043
ASCC3	4.69787	1.89685	2.47667	0.0160499	0.615842
ASH1L-AS1	13.4026	5.06778	2.64467	0.0103831	0.607747
ASIC3	-13.0661	5.09206	-2.56598	0.012761	0.609043
ASPH	6.22912	1.91008	3.26118	0.00181819	0.515694
ATAD3C	-11.1046	4.62821	-2.39932	0.0194957	0.621339
ATG4B	-8.33328	3.57638	-2.33009	0.0231264	0.626704
ATG5	8.6743	3.61068	2.4024	0.0193467	0.621339
ATP11A	-3.85345	1.79384	-2.14816	0.0356814	0.646342
ATP13A1	-10.8755	4.79992	-2.26576	0.0270268	0.635213
ATP2C1	4.47162	2.1942	2.03793	0.0459001	0.667093
ATP5A1	4.51567	2.05088	2.20182	0.0314693	0.640905
ATP5B	4.39526	2.10761	2.08542	0.0412224	0.66023
ATP5F1	7.8712	2.86715	2.7453	0.00793194	0.594002
ATP5G3	7.28967	2.96103	2.46187	0.0166633	0.617297
ATP5L	6.63889	3.03007	2.191	0.0322818	0.640905
ATP7B	-9.56139	2.90028	-3.29672	0.0016339	0.515694
ATR	5.28086	2.22859	2.3696	0.0209869	0.626704
ATXN7L3B	4.09757	1.83025	2.23881	0.0288273	0.635213
AXIN1	-13.7925	4.29805	-3.20902	0.00212441	0.515694
B2M	10.8167	4.88084	2.21616	0.030421	0.640905
BAIAP2	-11.0615	3.35463	-3.29738	0.00163064	0.515694
BAIAP3	-12.2589	4.85185	-2.52666	0.0141255	0.609043
BANP	-11.508	4.88608	-2.35525	0.0217424	0.626704
BAX	-14.8229	4.80169	-3.08701	0.00303999	0.523392
BCAM	-12.7786	5.31382	-2.40479	0.0192317	0.621339
BCAN	-7.25292	3.36633	-2.15455	0.0351547	0.643008
BCAR1	-11.0747	4.68767	-2.36252	0.0213565	0.626704
BCL9L	-11.7575	4.17047	-2.81923	0.006483	0.586048
BDH2	10.3161	4.4145	2.33687	0.022746	0.626704
BIRC2	7.3807	2.91023	2.53613	0.0137852	0.609043
BISPR	12.9641	5.04432	2.57003	0.0126272	0.609043
BLMH	9.27073	4.33928	2.13647	0.0366615	0.652663
BMT2	10.3463	3.3875	3.05425	0.0033424	0.523392
BRCA1	8.23861	4.09075	2.01396	0.0484302	0.667093
BRD1	-7.95236	3.41199	-2.33071	0.0230914	0.626704
BRK1	6.58189	2.76387	2.38141	0.0203826	0.624067
BRSK2	-8.91822	4.0134	-2.22211	0.0299948	0.640905
BSN	-9.97882	3.65507	-2.73013	0.00826379	0.597582
BTBD19	-13.0961	4.49333	-2.91456	0.0049744	0.56153
BTBD6	-6.70747	3.14623	-2.13191	0.03705	0.652663
BUD31	-10.0439	4.76472	-2.10797	0.0391506	0.653406
C10orf54	-12.5941	4.26456	-2.9532	0.00446132	0.549614
C10orf88	8.36259	4.00153	2.08985	0.0408081	0.66023
C11orf49	-5.73043	2.33236	-2.45692	0.0168733	0.617297
C11orf58	6.34884	2.14569	2.95888	0.00439009	0.549614
C11orf80	9.37485	3.69725	2.53562	0.0138031	0.609043
C11orf84	-13.3266	4.50457	-2.95846	0.00439537	0.549614
C12orf45	13.2245	5.90548	2.23936	0.0287896	0.635213
C14orf1	14.1584	4.8214	2.93658	0.00467563	0.55194
C15orf57	7.9718	3.75539	2.12277	0.0378402	0.65306
C15orf61	14.6842	6.2028	2.36736	0.0211032	0.626704
C16orf62	-3.67858	1.76548	-2.08361	0.0413927	0.66023
C16orf71	-12.9643	5.68463	-2.28058	0.0260798	0.631879
C16orf89	-10.2739	4.75373	-2.16124	0.0346113	0.641479
C17orf62	-8.64978	3.56871	-2.42378	0.0183404	0.621339
C19orf24	-18.7355	5.74648	-3.26035	0.00182272	0.515694
C19orf25	-12.8714	5.32799	-2.4158	0.0187103	0.621339
C1orf226	-10.9749	5.2974	-2.07174	0.0425251	0.662473
C21orf2	-8.75228	4.09368	-2.138	0.0365317	0.652016
C22orf39	6.02309	3.00703	2.003	0.0496264	0.66874
C2CD4C	-14.3658	5.01277	-2.86585	0.00569916	0.57163
C3orf18	7.88736	3.15224	2.50214	0.0150415	0.609043
C4orf33	11.1103	4.22723	2.62826	0.0108427	0.607747
C5orf22	13.918	3.98899	3.4891	0.000905927	0.515694
C5orf45	9.65362	4.57809	2.10866	0.0390884	0.653406
C5orf51	5.45195	2.50975	2.17231	0.0337282	0.640905
C6orf201	13.5676	5.90359	2.2982	0.0249924	0.631879
C6orf203	10.8203	4.43613	2.43914	0.0176469	0.621339
C7orf73	10.7478	3.48188	3.08677	0.00304216	0.523392
C9orf72	8.49982	2.95246	2.87889	0.0054961	0.566062
CA3	9.60812	4.34556	2.21102	0.0307931	0.640905
CACFD1	-10.3896	4.58467	-2.26616	0.0270008	0.635213
CACNA1B	-5.41002	2.34561	-2.30645	0.0244974	0.631879
CACNA1C	-4.73315	2.28364	-2.07263	0.0424394	0.662473
CACNG5	-10.5257	4.91758	-2.14043	0.0363263	0.650482
CALHM2	-10.618	4.54671	-2.33531	0.0228327	0.626704
CAMK1D	-3.62175	1.58333	-2.28743	0.0256525	0.631879
CAMTA1	3.30699	1.19648	2.76392	0.00754139	0.593488
CAPG	-12.4366	5.16752	-2.40668	0.0191414	0.621339
CAPN5	-7.54607	3.75558	-2.00929	0.0489363	0.667093
CARF	8.09557	3.28305	2.46587	0.0164955	0.617297
CASK	4.8536	2.41841	2.00694	0.0491936	0.667093
CASP4	12.0744	5.67433	2.1279	0.037395	0.652663
CBS	10.0888	4.89682	2.06029	0.0436437	0.665936
CBX1	8.85079	2.80116	3.15968	0.00245805	0.515694
CCDC102B	9.39706	4.49813	2.0891	0.0408776	0.66023
CCDC106	-12.144	5.59588	-2.17016	0.0338978	0.640905
CCDC120	-10.659	5.00104	-2.13136	0.0370969	0.652663
CCDC136	-5.366	2.18364	-2.45736	0.0168543	0.617297
CCDC167	11.5876	5.34756	2.1669	0.0341575	0.640905
CCDC175	9.3461	3.80103	2.45884	0.0167918	0.617297
CCDC25	6.4543	2.86483	2.25294	0.0278703	0.635213
CCDC28A	8.57702	3.91865	2.18877	0.0324513	0.640905
CCDC61	-12.0985	5.20009	-2.32659	0.0233248	0.627841
CCDC69	-8.83158	4.40304	-2.00579	0.0493193	0.667093
CCDC78	-14.5779	5.94829	-2.45077	0.0171372	0.617297
CCDC86	-12.8801	5.20071	-2.47661	0.0160522	0.615842
CCDC88B	-16.8889	5.38828	-3.13439	0.00264763	0.515694
CCDC90B	10.8155	3.51628	3.07584	0.00314016	0.523392
CCDC94	-17.4608	4.32235	-4.03966	0.000152168	0.515694
CCKBR	-12.9196	3.85217	-3.35385	0.00137407	0.515694
CCM2L	-9.9277	4.90365	-2.02455	0.0472977	0.667093
CCNB1	-10.5949	4.56809	-2.31934	0.0237411	0.628679
CCND2	3.35164	1.64619	2.03599	0.0461	0.667093
CCNJL	-15.8204	6.15704	-2.56948	0.0126454	0.609043
CCNL1	6.10675	2.76712	2.2069	0.0310948	0.640905
CCNL2	-4.69946	2.31667	-2.02854	0.0468773	0.667093
CCSER2	4.5011	1.79555	2.50681	0.014863	0.609043
CD47	4.15845	1.83505	2.26612	0.0270038	0.635213
CD84	11.0426	5.50018	2.00769	0.0491117	0.667093
CD8A	-9.90606	4.33157	-2.28695	0.0256825	0.631879
CDAN1	-7.33548	3.43115	-2.13791	0.0365394	0.652016
CDC123	13.1044	4.51547	2.90211	0.00515096	0.56153
CDC27	5.44341	2.51556	2.1639	0.0343976	0.640905
CDC42	5.14739	2.43904	2.11042	0.0389309	0.653406
CDC42EP4	-6.53017	2.96965	-2.19897	0.0316819	0.640905
CDH20	5.76314	2.46183	2.341	0.022517	0.626704
CDH3	-14.1284	4.55736	-3.10013	0.00292626	0.522168
CDIPT	-8.15004	3.19908	-2.54762	0.0133823	0.609043
CDK18	-8.22086	4.02697	-2.04145	0.0455382	0.667093
CDK5RAP2	-4.53743	1.80665	-2.51152	0.0146849	0.609043
CDK8	8.40023	3.74245	2.24458	0.0284332	0.635213
CEBPA-AS1	14.1294	5.2456	2.69357	0.00911669	0.598931
CELF2-AS2	-11.0687	3.194	-3.46547	0.000974978	0.515694
CELSR3	-10.5554	2.96123	-3.56453	0.000715314	0.515694
CEP78	7.45157	3.24883	2.29361	0.0252718	0.631879
CETN3	15.7991	5.18409	3.04762	0.00340699	0.52716
CFAP46	-12.1819	4.6303	-2.6309	0.0107674	0.607747
CFAP65	-11.0468	3.95786	-2.79111	0.00700265	0.593311
CFLAR	-3.07249	1.41505	-2.17129	0.0338089	0.640905
CGNL1	-5.17705	2.03496	-2.54406	0.0135061	0.609043
CHAC1	-10.8454	5.00333	-2.16763	0.0340992	0.640905
CHCHD7	13.3013	4.82664	2.7558	0.00770946	0.594002
CHD8	3.39585	1.62535	2.08931	0.0408581	0.66023
CHDH	-9.03142	2.83231	-3.18871	0.00225624	0.515694
CHMP2B	9.56136	3.63718	2.62878	0.0108277	0.607747
CHMP5	7.00414	3.39228	2.06473	0.0432069	0.663717
CHPT1	7.40791	3.17451	2.33356	0.0229308	0.626704
CHRD	-10.7896	3.98626	-2.70671	0.00880127	0.598931
CHRNA4	-11.094	4.82359	-2.29995	0.0248869	0.631879
CHST10	6.37709	2.63869	2.41676	0.0186656	0.621339
CHSY1	5.08756	2.49368	2.04018	0.0456686	0.667093
CIC	-11.2105	4.93192	-2.27306	0.026557	0.635213
CIRBP-AS1	-10.8666	5.1207	-2.12209	0.0378993	0.65306
CISD2	10.7604	4.73566	2.27221	0.0266113	0.635213
CKAP5	4.66663	1.46673	3.18166	0.00230377	0.515694
CLN3	-10.0175	3.44396	-2.90871	0.00505673	0.56153
CLNS1A	5.32139	2.48467	2.14169	0.0362208	0.649406
CLPTM1L	10.1575	4.86084	2.08967	0.0408249	0.66023
CLPX	10.6951	3.26104	3.27966	0.00172004	0.515694
CLTC	5.02552	2.28845	2.19604	0.0319013	0.640905
CMAHP	10.8822	5.05983	2.1507	0.0354712	0.646342
CNGA4	15.948	5.43818	2.9326	0.00472842	0.552433
CNOT6L	5.70438	2.29803	2.4823	0.0158221	0.615842
CNP	-6.15995	2.92474	-2.10616	0.0393135	0.653406
CNTN1	6.09277	2.27239	2.68122	0.00942243	0.600342
CNTN4	5.96753	2.57001	2.32199	0.0235883	0.628105
COA3	10.7416	4.42288	2.42865	0.018118	0.621339
COL27A1	-11.5404	5.46035	-2.11349	0.0386569	0.65306
COL4A5	7.56087	2.98452	2.53336	0.0138839	0.609043
COMT	-10.0925	4.90204	-2.05884	0.0437867	0.665936
COPB2	5.60836	2.34391	2.39274	0.0198174	0.621918
COPS8	7.82717	3.76082	2.08124	0.0416168	0.661169
COX5A	12.4127	3.88882	3.19191	0.00223499	0.515694
COX7A2L	7.96093	2.39937	3.31793	0.00153244	0.515694
CPB2-AS1	10.8049	5.30296	2.03753	0.0459408	0.667093
CPNE9	-10.893	4.79652	-2.27102	0.0266874	0.635213
CPSF1	-12.6436	5.03004	-2.51362	0.014606	0.609043
CRACR2A	-12.1609	4.91373	-2.47488	0.0161229	0.617011
CRADD	-13.1116	5.71465	-2.29438	0.0252247	0.631879
CRCP	-4.98185	2.45778	-2.02698	0.0470416	0.667093
CROCC	-16.1738	5.93314	-2.72601	0.00835614	0.597582
CRYBB3	-9.82043	4.82421	-2.03565	0.0461352	0.667093
CSNK1G2	-12.3212	5.0908	-2.42028	0.0185017	0.621339
CTBP1-AS2	-9.86869	4.91871	-2.00636	0.0492571	0.667093
CTIF	-6.90342	3.1037	-2.22426	0.0298425	0.640905
CTNNB1	4.75328	1.6131	2.94668	0.00454426	0.549614
CTU1	-11.8609	4.95345	-2.39447	0.0197321	0.621918
CUL2	6.19431	2.75937	2.24483	0.0284162	0.635213
CUL4B	5.43434	2.48435	2.18744	0.0325534	0.640905
CXCL14	8.34542	4.15344	2.00928	0.048938	0.667093
CXorf23	4.79784	2.28677	2.09809	0.0400468	0.658196
CYP4V2	9.24199	3.53211	2.61656	0.0111816	0.609043
CYP51A1	6.01583	2.38587	2.52145	0.0143157	0.609043
CYTH2	-8.48176	3.05917	-2.77257	0.00736602	0.593488
DACH2	11.5163	4.59627	2.50558	0.0149099	0.609043
DAD1	8.65612	3.46683	2.49684	0.0152466	0.61081
DAG1	-4.67116	2.04187	-2.28769	0.0256363	0.631879
DANT2	7.89391	3.37168	2.34124	0.0225036	0.626704
DBN1	-8.04658	3.72514	-2.16007	0.0347056	0.642264
DCHS2	7.56835	2.8697	2.63734	0.0105862	0.607747
DCT	9.95065	4.78541	2.07937	0.041794	0.661826
DCTN6	10.9254	4.45157	2.45429	0.0169858	0.617297
DCUN1D4	8.12453	2.4873	3.2664	0.00178994	0.515694
DDAH1	4.10268	1.99959	2.05176	0.0444927	0.667093
DDRGK1	-6.57894	3.27287	-2.01014	0.048844	0.667093
DDX54	-9.90154	4.7423	-2.08792	0.0409883	0.66023
DDX55	10.0555	3.57329	2.81409	0.00657535	0.586659
DEF8	-6.44978	2.96719	-2.1737	0.0336185	0.640905
DENND1B	5.28624	2.63834	2.00363	0.0495574	0.66874
DHRS13	-11.4677	4.21588	-2.72011	0.00848991	0.598931
DHX33	7.34461	3.56586	2.0597	0.0437015	0.665936
DHX57	7.94116	3.29992	2.40647	0.0191514	0.621339
DHX9	4.64844	1.83228	2.53697	0.0137553	0.609043
DISP1	7.68883	3.80189	2.02237	0.0475289	0.667093
DISP3	-11.5983	4.70444	-2.4654	0.0165154	0.617297
DLEU2	11.4445	5.69963	2.00794	0.049084	0.667093
DLGAP1-AS4	10.9611	4.36801	2.50941	0.0147644	0.609043
DLGAP3	-7.62264	2.43265	-3.13347	0.00265475	0.515694
DMTF1	4.45084	2.02572	2.19717	0.0318167	0.640905
DMXL1	4.42391	1.73647	2.54764	0.0133816	0.609043
DNAH9	-9.03458	4.05782	-2.22646	0.0296866	0.640867
DNAJA2	6.243	2.66376	2.34368	0.0223696	0.626704
DNALI1	8.92387	4.36149	2.04606	0.045068	0.667093
DNM1	-5.33037	2.23537	-2.38456	0.020224	0.624067
DOCK4-AS1	8.66032	3.84001	2.25529	0.0277144	0.635213
DPF2	-6.22277	2.92106	-2.13031	0.0371868	0.652663
DPP9	-9.27924	4.14843	-2.23681	0.0289651	0.635213
DSCAML1	-7.9992	3.70032	-2.16176	0.0345694	0.641479
DSCC1	9.60243	4.22769	2.27132	0.0266683	0.635213
DUSP26	-8.49389	3.98633	-2.13076	0.0371488	0.652663
DUSP5	13.0726	5.30786	2.46288	0.0166211	0.617297
DYNC1I1	5.08957	2.23209	2.28018	0.0261052	0.631879
DYRK4	12.6171	4.67979	2.69607	0.00905572	0.598931
DZIP1L	-10.4138	4.79359	-2.17245	0.0337168	0.640905
EBF3	-11.577	5.37262	-2.15481	0.0351333	0.643008
EBLN2	-13.1645	4.69361	-2.80478	0.00674547	0.592081
ECH1	-9.52283	3.98865	-2.38748	0.0200779	0.624067
EDN1	14.6599	5.7728	2.53948	0.0136664	0.609043
EEA1	4.64432	2.06435	2.24977	0.0280827	0.635213
EFCAB5	-12.2225	4.40937	-2.77193	0.00737889	0.593488
EFR3A	5.13114	2.52211	2.03446	0.0462586	0.667093
EFS	-8.28982	4.08095	-2.03135	0.0465833	0.667093
EFTUD2	4.88617	2.3182	2.10774	0.0391706	0.653406
EHMT1-IT1	-9.21585	3.90062	-2.36266	0.0213492	0.626704
EIF2B2	9.2337	3.42342	2.69721	0.00902818	0.598931
EIF3I	6.59755	3.18883	2.06896	0.0427946	0.662473
EIF3M	7.16584	3.14213	2.28056	0.026081	0.631879
EIF4E2	8.05675	2.77385	2.90454	0.0051161	0.56153
ELL3	-12.7167	4.03124	-3.15453	0.00249557	0.515694
EMC3-AS1	-10.419	5.19569	-2.00532	0.0493715	0.667093
EML3	-9.58182	4.14758	-2.31022	0.0242741	0.631879
ENPP2	5.87433	2.77003	2.12067	0.0380231	0.65306
ENTPD4	4.22485	1.58167	2.67113	0.00967912	0.602045
ENY2	8.77554	4.16718	2.10587	0.0393389	0.653406
EPHA5	7.6141	3.25186	2.34146	0.0224913	0.626704
EPN1	-11.4325	4.47666	-2.5538	0.0131701	0.609043
EPOR	-16.0391	4.87434	-3.29051	0.00166475	0.515694
ERCC4	6.90052	3.212	2.14836	0.0356646	0.646342
ERGIC1	-6.53626	2.77819	-2.35271	0.0218788	0.626704
ERH	9.10142	4.46031	2.04054	0.0456319	0.667093
ESRG	11.6625	5.0291	2.319	0.0237608	0.628679
ESRRA	-10.8354	5.19119	-2.08727	0.0410486	0.66023
ESYT1	5.88687	2.38794	2.46526	0.0165212	0.617297
EVI5L	-10.1137	3.63723	-2.78061	0.00720648	0.593311
EXOC5	5.2877	2.49387	2.12028	0.0380573	0.65306
EXT2	5.39907	2.60782	2.07034	0.0426608	0.662473
F5	9.96034	4.49237	2.21717	0.0303482	0.640905
FAAH	-8.22026	3.9931	-2.05861	0.0438091	0.665936
FAM105A	-12.8723	4.69533	-2.74151	0.00801378	0.594002
FAM131A	-6.93727	3.25281	-2.1327	0.0369822	0.652663
FAM153B	-11.6849	5.80448	-2.01309	0.0485243	0.667093
FAM155A	5.34257	2.56361	2.084	0.041356	0.66023
FAM163B	-7.59028	3.74673	-2.02584	0.0471615	0.667093
FAM168A	-2.41642	1.03784	-2.32832	0.0232268	0.626704
FAM174B	-9.3621	4.49507	-2.08275	0.0414741	0.66023
FAM184A	11.1267	3.05324	3.64422	0.000555689	0.515694
FAM206A	10.4377	4.46129	2.33962	0.0225932	0.626704
FAM3C	13.8436	4.85967	2.84867	0.00597715	0.573284
FAM65A	-7.08391	3.37008	-2.102	0.0396895	0.656331
FAM71C	-10.0249	4.54635	-2.20505	0.0312305	0.640905
FAM86B1	-13.2219	5.32948	-2.4809	0.0158783	0.615842
FAM92A1	7.75498	3.71275	2.08874	0.0409113	0.66023
FANCM	8.91	3.91437	2.27623	0.0263551	0.635213
FAR2	6.39652	3.07346	2.08121	0.0416193	0.661169
FAT2	9.84621	3.33529	2.95213	0.00447482	0.549614
FBRSL1	-8.15052	3.83811	-2.12358	0.0377695	0.65306
FBXL17	4.67124	2.12882	2.19428	0.0320336	0.640905
FBXO11	5.29299	2.2677	2.33408	0.0229017	0.626704
FBXO25	7.20751	3.5739	2.01671	0.0481343	0.667093
FBXO3	7.27819	3.18732	2.28348	0.0258983	0.631879
FBXO45	6.23688	2.94677	2.11651	0.0383889	0.65306
FBXO6	-12.9979	6.1468	-2.11458	0.0385603	0.65306
FCHSD2	-5.81015	2.27851	-2.54998	0.013301	0.609043
FES	-10.5345	4.69886	-2.24192	0.0286138	0.635213
FGFR1	-5.63748	2.30252	-2.4484	0.0172402	0.617297
FGFRL1	-12.0643	4.00175	-3.01475	0.00374432	0.52716
FGR	-11.7183	4.56092	-2.56928	0.0126521	0.609043
FIBP	-7.07393	3.35636	-2.10762	0.0391817	0.653406
FIG4	7.66792	3.22403	2.37837	0.0205366	0.624067
FKBP3	8.23922	2.80168	2.94082	0.00462011	0.549614
FKTN	6.90937	3.37588	2.04669	0.045004	0.667093
FLG-AS1	11.7869	4.67237	2.52268	0.0142703	0.609043
FLG2	10.8165	5.29451	2.04297	0.0453826	0.667093
FLJ37035	12.2349	5.4098	2.26162	0.027297	0.635213
FLYWCH2	-14.7951	7.14425	-2.07091	0.0426057	0.662473
FOXG1-AS1	12.0228	5.44233	2.20913	0.0309313	0.640905
FOXK1	-5.55422	2.68152	-2.07129	0.0425687	0.662473
FPR1	10.5108	5.2298	2.00979	0.0488825	0.667093
FREM2	14.2651	4.89355	2.91509	0.00496699	0.56153
FRMD4B	5.49691	2.44549	2.24778	0.0282168	0.635213
FRMD8	-12.2155	3.9969	-3.05625	0.00332316	0.523392
FUK	-11.0842	4.36888	-2.53709	0.0137511	0.609043
FYB	9.95027	4.00161	2.48657	0.015651	0.614272
FZD1	-11.0335	4.62986	-2.38313	0.0202959	0.624067
GABARAPL2	5.27748	2.12596	2.4824	0.015818	0.615842
GALNT16	-7.90465	2.87844	-2.74616	0.00791353	0.594002
GBAS	11.4775	3.27627	3.50322	0.000866926	0.515694
GBE1	8.35064	4.14277	2.01571	0.048241	0.667093
GDPD2	-14.5463	5.15021	-2.82441	0.00639133	0.586048
GDPD3	-17.1809	4.97835	-3.45112	0.0010193	0.515694
GEMIN7	-10.5675	4.79073	-2.20583	0.0311735	0.640905
GFRA1	7.70731	3.20601	2.40402	0.0192688	0.621339
GGA2	-6.22697	1.93697	-3.2148	0.00208818	0.515694
GHITM	6.07682	2.24725	2.70411	0.00886279	0.598931
GINS3	9.88195	4.82771	2.04692	0.0449805	0.667093
GIT1	-9.0923	4.39918	-2.06682	0.0430028	0.662473
GJB1	-12.1806	5.92194	-2.05687	0.0439826	0.666295
GLCCI1	6.82844	2.76603	2.46868	0.0163784	0.617297
GLRX5	9.15032	4.11662	2.22278	0.0299475	0.640905
GLT8D1	8.52747	3.87767	2.19912	0.0316706	0.640905
GLUD2	9.50732	3.02763	3.14019	0.00260299	0.515694
GNAT2	13.5949	5.85053	2.32371	0.0234896	0.627962
GNB3	-13.2303	5.38286	-2.45786	0.0168332	0.617297
GOLGA2P5	-9.72713	4.45436	-2.18373	0.0328378	0.640905
GOLT1B	10.0112	3.26886	3.0626	0.00326279	0.523392
GORASP2	12.94	4.21825	3.06761	0.00321586	0.523392
GPALPP1	5.79597	2.80394	2.06708	0.0429771	0.662473
GPATCH8	3.71918	1.85064	2.00968	0.0488943	0.667093
GPCPD1	8.89745	3.97183	2.24014	0.028736	0.635213
GPR107	4.41337	1.80994	2.43841	0.0176794	0.621339
GPR108	-10.0147	3.49342	-2.86673	0.00568525	0.57163
GPR161	-5.1181	2.44913	-2.08976	0.0408164	0.66023
GPR171	-9.376	4.65526	-2.01406	0.0484188	0.667093
GPR22	7.53462	3.74484	2.012	0.0486424	0.667093
GPR68	-12.8582	5.7666	-2.22978	0.0294537	0.638206
GPRC5B	-3.68086	1.57591	-2.33571	0.0228107	0.626704
GPSM1	-12.3879	5.40591	-2.29155	0.0253983	0.631879
GPT2	-5.5332	2.55713	-2.16384	0.0344025	0.640905
GRAMD1C	10.354	3.28256	3.15423	0.00249779	0.515694
GRIP2	-9.43462	3.93515	-2.39752	0.019583	0.621339
GRPEL1	9.48267	4.12116	2.30097	0.0248253	0.631879
GRTP1	-12.0316	4.1635	-2.88979	0.00533151	0.566062
GTF2B	9.073	3.62454	2.50321	0.0150005	0.609043
GTF2E2	11.8562	4.83082	2.45428	0.0169862	0.617297
GTPBP4	9.89147	4.11829	2.40184	0.0193738	0.621339
GUCY1B3	6.13927	2.63516	2.32976	0.0231452	0.626704
GUK1	-9.86224	4.30794	-2.28932	0.0255357	0.631879
HACD4	8.24838	3.7995	2.17091	0.0338387	0.640905
HAP1	-10.6389	4.70527	-2.26105	0.0273341	0.635213
HARS2	12.5799	3.49218	3.60231	0.000634841	0.515694
HAS3	12.0953	5.41234	2.23476	0.0291064	0.635213
HECTD3	7.00897	3.31822	2.11227	0.0387655	0.653406
HGH1	-16.0615	5.85064	-2.74526	0.00793297	0.594002
HIGD1A	8.96506	3.04704	2.94222	0.00460187	0.549614
HIPK1-AS1	-14.2907	4.85515	-2.94341	0.00458641	0.549614
HIST1H1D	-15.8051	5.86781	-2.69352	0.0091178	0.598931
HIST1H4H	9.90881	4.59556	2.15617	0.0350223	0.643008
HIVEP3	-5.83524	2.69516	-2.16508	0.0343027	0.640905
HMGA1	-10.2959	4.60619	-2.23523	0.0290739	0.635213
HMGN1	10.0296	4.38011	2.2898	0.0255057	0.631879
HMGXB4	8.6726	3.51963	2.46406	0.0165711	0.617297
HNMT	13.0281	4.32004	3.01574	0.00373376	0.52716
HNRNPA0	-8.67642	2.42768	-3.57395	0.000694384	0.515694
HNRNPDL	4.10951	1.6952	2.42421	0.0183208	0.621339
HNRNPUL1	-5.65593	2.22614	-2.54069	0.013624	0.609043
HRH2	-7.19347	3.29835	-2.18093	0.0330543	0.640905
HRH3	-18.9778	5.92121	-3.20505	0.00214956	0.515694
HS3ST2	-9.17138	4.42785	-2.07129	0.0425687	0.662473
HSBP1	6.69853	3.17893	2.10716	0.0392226	0.653406
HSPA13	7.23236	3.59826	2.00996	0.0488638	0.667093
IDH3G	10.4362	4.72005	2.21104	0.0307918	0.640905
IFIT5	5.98128	2.85101	2.09795	0.0400596	0.658196
IFT140	-8.44182	4.06355	-2.07745	0.0419772	0.662048
IGF1R	-5.01348	1.53724	-3.26134	0.00181729	0.515694
IGFBPL1	12.4581	5.24261	2.37631	0.0206413	0.626011
IGFL4	-15.5088	4.7477	-3.26659	0.00178893	0.515694
IKBIP	12.8641	5.12684	2.50917	0.0147734	0.609043
IL1RAP	7.73053	3.75717	2.05754	0.0439155	0.665936
ILDR2	-6.2691	1.94891	-3.21672	0.0020763	0.515694
IMPA2	-9.94256	4.84354	-2.05275	0.0443935	0.667093
INF2	-11.3352	5.32252	-2.12966	0.0372428	0.652663
ING3	10.9404	4.64285	2.3564	0.021681	0.626704
INPP4A	-3.53014	1.25334	-2.81659	0.00653031	0.586048
INPP5B	4.95876	2.30479	2.1515	0.035405	0.646047
INPP5D	-7.57567	3.64925	-2.07595	0.0421205	0.662473
IPO11	10.2026	3.96357	2.57409	0.0124947	0.609043
IPO13	-4.69623	1.95957	-2.39656	0.0196299	0.621339
IPO5	4.22113	1.80813	2.33453	0.0228768	0.626704
IQCJ-SCHIP1-AS1	10.9313	4.65151	2.35005	0.0220225	0.626704
IREB2	5.64379	2.55856	2.20585	0.031172	0.640905
ISLR	-12.0666	5.57298	-2.1652	0.0342935	0.640905
ITGAE	16.2641	4.60271	3.53359	0.000788374	0.515694
ITGB5	-6.47849	2.85581	-2.26852	0.0268481	0.635213
ITGB7	-11.0018	5.06647	-2.1715	0.0337924	0.640905
ITIH3	-14.118	6.26267	-2.2543	0.0277798	0.635213
IVNS1ABP	6.1956	2.44141	2.53771	0.0137291	0.609043
JOSD2	-12.5887	5.47849	-2.29784	0.0250147	0.631879
JRK	-5.82066	2.84125	-2.04863	0.0448081	0.667093
KANSL2	7.46458	3.15567	2.36545	0.0212028	0.626704
KBTBD12	10.6184	3.40253	3.12073	0.00275556	0.522168
KCNAB3	-8.912	3.61396	-2.46599	0.0164905	0.617297
KCNB1	-3.21386	1.21137	-2.65308	0.0101545	0.607747
KCNB2	-9.98348	4.42912	-2.25406	0.0277961	0.635213
KCNC3	-9.00005	4.35002	-2.06897	0.0427938	0.662473
KCNH8	8.91639	3.59132	2.48276	0.0158035	0.615842
KCNIP1	11.9427	5.03912	2.36999	0.0209663	0.626704
KCNIP4	5.43507	2.56881	2.11579	0.0384531	0.65306
KCNJ4	-13.579	5.58861	-2.42976	0.0180675	0.621339
KCTD1	-6.38881	2.39311	-2.66967	0.00971685	0.602045
KDM1B	8.99263	2.58507	3.47868	0.000935782	0.515694
KIAA0232	4.14266	1.37078	3.02213	0.00366602	0.52716
KIAA0368	2.73392	1.25833	2.17267	0.0336999	0.640905
KIAA0513	-5.424	2.01668	-2.68956	0.0092148	0.600342
KIAA1033	5.39798	2.62514	2.05626	0.0440424	0.666542
KIAA1107	4.85085	1.99203	2.43513	0.0178255	0.621339
KIAA1257	-12.0795	4.47371	-2.70012	0.00895815	0.598931
KIAA1324L	8.8942	2.85414	3.11624	0.00279192	0.522168
KIAA1549	-4.37128	2.16941	-2.01496	0.0483221	0.667093
KIAA1644	-5.07976	2.21646	-2.29183	0.0253811	0.631879
KIAA1671	-4.04834	1.91442	-2.11466	0.0385529	0.65306
KIAA1755	-8.17181	3.25231	-2.51261	0.0146438	0.609043
KIDINS220	3.55295	1.33003	2.67132	0.0096741	0.602045
KIF22	8.78957	4.17086	2.10737	0.0392038	0.653406
KIF5A	-6.29681	2.88604	-2.18182	0.0329856	0.640905
KIF7	-10.2155	4.6624	-2.19104	0.0322789	0.640905
KIF9	-8.8566	4.26114	-2.07846	0.0418812	0.661905
KLHL28	8.57059	3.1295	2.73865	0.00807606	0.594002
KLHL7	8.39809	2.99066	2.8081	0.00668422	0.592081
KLLN	12.6924	5.19292	2.44417	0.0174247	0.621339
KPNA2	8.65892	3.71925	2.32814	0.023237	0.626704
KRAS	6.22488	2.5821	2.41078	0.0189465	0.621339
KRBOX4	-8.37603	4.10909	-2.03842	0.0458498	0.667093
LAMA5	-14.9242	6.27352	-2.37891	0.0205089	0.624067
LAMP5	7.99926	3.96456	2.01769	0.0480282	0.667093
LARP1B	5.65298	2.52777	2.23635	0.0289963	0.635213
LARP7	7.93067	3.39772	2.33412	0.0228996	0.626704
LATS1	3.81077	1.82189	2.09166	0.0406399	0.66023
LBH	-15.2202	6.86925	-2.2157	0.030454	0.640905
LCMT1	7.26696	3.55826	2.04228	0.0454534	0.667093
LCORL	7.26202	3.52916	2.05772	0.0438979	0.665936
LDHB	3.75982	1.85547	2.02634	0.0471086	0.667093
LEPROTL1	6.77309	3.29893	2.05312	0.0443566	0.667093
LIN7B	-10.1957	4.78841	-2.12925	0.0372782	0.652663
LINC00092	11.6209	5.33214	2.1794	0.0331728	0.640905
LINC00282	-11.9482	4.62228	-2.58492	0.0121472	0.609043
LINC00844	10.6951	4.68262	2.28399	0.0258664	0.631879
LINC00877	-9.28223	3.82264	-2.42822	0.0181373	0.621339
LINC00899	10.6763	5.15727	2.07015	0.0426788	0.662473
LINC00998	15.0813	4.77467	3.1586	0.00246593	0.515694
LINC01141	-8.59069	4.03445	-2.12933	0.0372712	0.652663
LINC01537	-12.4973	4.56459	-2.73788	0.00809269	0.594002
LINC01590	11.5491	5.0766	2.27497	0.0264348	0.635213
LINGO1-AS1	-11.1707	4.55639	-2.45167	0.0170985	0.617297
LIPA	9.20674	3.29887	2.79087	0.00700723	0.593311
LLGL2	-12.8236	5.73154	-2.23738	0.0289257	0.635213
LMAN2	-12.2282	3.70823	-3.29758	0.00162966	0.515694
LMBR1	6.33027	2.59447	2.43991	0.0176127	0.621339
LMBRD2	4.25952	2.1046	2.02391	0.0473659	0.667093
LMLN	14.1121	3.99171	3.53537	0.000783989	0.515694
LMO4	4.47792	1.7742	2.5239	0.0142257	0.609043
LOC100129034	-8.01869	2.61606	-3.06518	0.00323853	0.523392
LOC100129203	-17.7168	5.04364	-3.51271	0.000841612	0.515694
LOC100130238	-14.0967	5.25704	-2.68149	0.00941563	0.600342
LOC100132111	11.0354	5.21609	2.11565	0.0384651	0.65306
LOC100287896	12.2763	5.00375	2.45341	0.0170233	0.617297
LOC100289580	-14.1667	6.26918	-2.25974	0.0274199	0.635213
LOC100505715	-12.6952	5.41182	-2.34582	0.0222522	0.626704
LOC100506142	10.8599	5.02415	2.16153	0.0345876	0.641479
LOC100506217	-13.8362	5.13134	-2.69641	0.00904752	0.598931
LOC100506639	-10.2966	4.27287	-2.40975	0.0189951	0.621339
LOC100507131	11.7075	4.10189	2.85416	0.00588698	0.573284
LOC100652901	-10.646	5.16324	-2.06189	0.0434857	0.665936
LOC100996447	13.8573	5.78834	2.39401	0.019755	0.621918
LOC101927124	-11.1304	3.77349	-2.94964	0.00450644	0.549614
LOC101927181	-14.214	5.70752	-2.49039	0.0154994	0.614205
LOC101927855	-11.9049	4.06193	-2.93084	0.0047518	0.552433
LOC101928185	13.0487	5.97433	2.18413	0.032807	0.640905
LOC101928279	14.9503	5.55173	2.69291	0.00913266	0.598931
LOC101928324	11.1563	4.47907	2.49076	0.0154847	0.614205
LOC101928590	11.3104	4.39876	2.57126	0.0125869	0.609043
LOC101928948	-9.87282	4.58512	-2.15323	0.0352629	0.644219
LOC101929439	-12.0081	5.68023	-2.11402	0.0386096	0.65306
LOC101929679	-11.6656	5.1282	-2.27479	0.0264463	0.635213
LOC102724196	-10.5333	5.22152	-2.01729	0.0480714	0.667093
LOC102724312	-11.209	4.99901	-2.24224	0.0285924	0.635213
LOC102724596	-11.0565	4.5651	-2.42197	0.0184239	0.621339
LOC105369535	-15.3105	4.43467	-3.45245	0.00101511	0.515694
LOC105369669	10.5051	4.19019	2.50707	0.0148531	0.609043
LOC105371397	-11.5992	5.43383	-2.13463	0.0368178	0.652663
LOC105379282	-16.8136	5.53535	-3.03749	0.00350778	0.52716
LOC220729	10.6074	3.94526	2.68864	0.0092375	0.600342
LOC285484	-12.3031	4.55443	-2.70135	0.00892856	0.598931
LOC338667	-12.6529	4.73192	-2.67394	0.00960694	0.602045
LOC642852	-5.77094	2.65638	-2.17248	0.0337145	0.640905
LOC646762	7.56675	3.28238	2.30526	0.0245681	0.631879
LPGAT1	4.1177	1.78525	2.3065	0.0244942	0.631879
LRP4	-5.88763	2.47188	-2.38185	0.0203604	0.624067
LRRC17	13.9534	5.40823	2.58003	0.0123031	0.609043
LRRC73	17.6441	5.61977	3.13966	0.00260703	0.515694
LRRTM1	-13.6395	4.97784	-2.74005	0.00804547	0.594002
LRTM2	-10.6236	3.92875	-2.70407	0.00886376	0.598931
LSAMP	3.83222	1.6274	2.3548	0.0217665	0.626704
LTBP2	-12.3003	4.9853	-2.46731	0.0164353	0.617297
LYRM1	11.1664	4.28529	2.60575	0.0115036	0.609043
LYSMD2	9.27551	4.07485	2.27628	0.0263514	0.635213
MAATS1	10.5812	4.73597	2.23423	0.0291431	0.635213
MAFF	-14.0132	5.84658	-2.39682	0.0196172	0.621339
MAMDC2	12.0948	5.4797	2.2072	0.0310724	0.640905
MANEA	10.5523	4.22654	2.49666	0.0152535	0.61081
MANEA-AS1	-14.0263	5.34039	-2.62646	0.0108944	0.607945
MAP1S	-10.9638	4.65988	-2.3528	0.021874	0.626704
MAP2K7	-13.6863	5.33597	-2.56491	0.0127964	0.609043
MAP3K10	-10.8061	5.35762	-2.01696	0.0481071	0.667093
MAP4K2	-8.86228	4.37571	-2.02534	0.0472147	0.667093
MAPKAPK5-AS1	-8.98241	4.1455	-2.16678	0.0341666	0.640905
MAPKBP1	-5.84955	2.45736	-2.38042	0.0204325	0.624067
MAR3	9.34152	4.3905	2.12767	0.0374148	0.652663
MAR7	5.14061	2.23374	2.30135	0.0248026	0.631879
MARCKS	4.57133	2.07085	2.20747	0.0310529	0.640905
MATN3	13.3966	6.32805	2.11701	0.038345	0.65306
MAZ	-6.95843	3.31292	-2.10039	0.0398359	0.657336
MBNL1-AS1	14.2751	6.4341	2.21866	0.0302411	0.640905
MC1R	-10.2966	5.034	-2.0454	0.0451349	0.667093
MCHR2	11.2075	4.71976	2.37459	0.0207296	0.626704
MCTS1	9.29919	2.91326	3.19202	0.00223423	0.515694
MDM1	10.4561	3.92002	2.66737	0.00977638	0.602045
MED12L	3.69311	1.64529	2.24466	0.0284277	0.635213
MED26	12.4317	5.52094	2.25174	0.0279506	0.635213
MED6	10.2189	3.67467	2.78092	0.00720038	0.593311
MEIS1	11.9095	4.85777	2.45163	0.0171	0.617297
METTL21EP	-11.6329	4.41154	-2.63692	0.0105978	0.607747
METTL24	13.5631	5.37519	2.52328	0.0142486	0.609043
METTL2B	12.6794	3.99666	3.17249	0.002367	0.515694
MEX3B	-11.2273	5.34413	-2.10087	0.0397925	0.657325
MEX3C	7.70635	3.56039	2.16447	0.0343515	0.640905
MFSD3	-15.7365	5.20783	-3.02169	0.00367058	0.52716
MGARP	-10.3225	4.30259	-2.39914	0.0195047	0.621339
MGAT1	-8.60301	2.51535	-3.4202	0.00112138	0.515694
MGAT3	-7.02797	2.86456	-2.45342	0.0170229	0.617297
MGAT4B	-7.84358	3.5081	-2.23585	0.029031	0.635213
MGAT5B	-9.62796	4.43	-2.17335	0.033646	0.640905
MICALL1	-9.41025	4.04152	-2.3284	0.0232222	0.626704
MIIP	-13.0885	4.9696	-2.63372	0.0106878	0.607747
MIR4697HG	-6.76591	2.79019	-2.42489	0.0182895	0.621339
MIRLET7BHG	-18.9549	5.21788	-3.63268	0.000576483	0.515694
MITD1	15.85	5.05196	3.13739	0.00262444	0.515694
MLANA	-13.8832	4.81153	-2.8854	0.00539725	0.566062
MLLT6	-19.7303	5.76062	-3.42504	0.0011048	0.515694
MLXIPL	-14.9403	5.51327	-2.70988	0.00872672	0.598931
MMP17	-13.8602	6.11028	-2.26835	0.0268595	0.635213
MOB1A	7.09811	3.03496	2.33879	0.0226394	0.626704
MORF4L1	6.89693	2.49115	2.76857	0.00744672	0.593488
MPRIP	-4.52083	2.24872	-2.01041	0.0488152	0.667093
MPZL2	12.5536	5.18903	2.41926	0.0185492	0.621339
MRAS	-4.29906	2.10191	-2.04531	0.0451445	0.667093
MRPL39	13.8007	5.482	2.51745	0.0144633	0.609043
MRPL4	-12.2443	4.79632	-2.55285	0.0132027	0.609043
MRPL44	10.1792	4.54257	2.24085	0.028687	0.635213
MRPS14	8.96424	3.74068	2.39642	0.019637	0.621339
MRPS21	5.37163	2.57338	2.08739	0.041038	0.66023
MRPS22	9.21109	4.42195	2.08304	0.0414469	0.66023
MRPS31	9.04573	4.08362	2.21513	0.0304955	0.640905
MRRF	9.70773	3.44568	2.81737	0.00651634	0.586048
MS4A14	-9.8712	4.50961	-2.18892	0.0324399	0.640905
MS4A4A	11.6662	5.10749	2.28414	0.025857	0.631879
MSC-AS1	13.9159	4.87956	2.85188	0.00592436	0.573284
MTERF3	9.16894	4.36842	2.09891	0.0399712	0.658196
MTHFD1L	8.429	2.75783	3.05639	0.00332184	0.523392
MTMR12	4.40071	1.54853	2.84187	0.00609072	0.580548
MTSS1L	-9.68443	4.7063	-2.05776	0.0438938	0.665936
MUT	7.19864	3.15294	2.28315	0.0259188	0.631879
MX1	10.2783	3.15081	3.26211	0.00181311	0.515694
MXD4	-13.2702	5.25626	-2.52465	0.0141985	0.609043
MYEF2	5.13301	2.40891	2.13085	0.037141	0.652663
MYH7B	-8.29837	3.94154	-2.10536	0.0393849	0.653406
MYO5B	9.44806	3.5469	2.66375	0.00987082	0.602045
MZT2B	-10.586	4.58488	-2.30889	0.0243526	0.631879
NAA25	6.52999	2.67414	2.44191	0.0175243	0.621339
NARFL	-10.5017	4.6778	-2.24502	0.0284032	0.635213
NARS	6.87216	2.33477	2.9434	0.00458655	0.549614
NBPF26	11.0301	5.38334	2.04894	0.0447767	0.667093
NCDN	-6.93106	3.34991	-2.06903	0.0427877	0.662473
NCKAP5L	-13.0057	5.15897	-2.52099	0.0143326	0.609043
NDUFA4	6.96292	2.77702	2.50733	0.0148431	0.609043
NDUFA9	11.1607	3.59117	3.10783	0.00286133	0.522168
NDUFS1	4.91342	2.28894	2.14659	0.0358115	0.646342
NDUFS2	5.33252	2.05586	2.59382	0.0118683	0.609043
NDUFS5	5.76889	2.52396	2.28565	0.0257631	0.631879
NECAP1	7.5767	3.20161	2.36652	0.0211468	0.626704
NELFB	-10.0924	4.4985	-2.24349	0.0285067	0.635213
NEUROD1	-16.2493	5.86785	-2.76922	0.00743356	0.593488
NFE2L1	-3.08115	1.52079	-2.02602	0.0471423	0.667093
NME4	-11.8011	4.46803	-2.64122	0.0104781	0.607747
NME5	13.577	4.96191	2.73625	0.00812852	0.594002
NOL6	-7.41942	3.10393	-2.39033	0.0199365	0.624067
NOM1	6.2174	2.76252	2.25063	0.0280252	0.635213
NOP10	15.5568	5.55764	2.79917	0.00684989	0.592081
NPEPPS	3.93244	1.80741	2.17573	0.0334594	0.640905
NPTX2	-17.6064	6.21353	-2.83356	0.00623213	0.583007
NPTXR	-5.78147	2.5336	-2.28192	0.0259959	0.631879
NR4A3	10.5988	4.73011	2.24071	0.0286967	0.635213
NRP1	6.32717	2.89477	2.18572	0.0326845	0.640905
NRSN1	-5.34241	2.63916	-2.02428	0.0473258	0.667093
NRXN1	4.15341	1.30107	3.1923	0.00223236	0.515694
NSFL1C	-5.32407	2.32816	-2.28681	0.0256909	0.631879
NSUN4	8.71008	4.08237	2.13359	0.0369066	0.652663
NT5C1A	-10.3245	4.85979	-2.12447	0.037692	0.65306
NUDT17	-12.8316	4.96278	-2.58556	0.0121269	0.609043
NUDT3	-13.1349	5.10881	-2.57103	0.0125944	0.609043
NUDT7	16.9702	5.00035	3.3938	0.00121616	0.515694
NUP188	5.8004	2.20306	2.63288	0.0107114	0.607747
NYAP1	-9.72625	4.18472	-2.32423	0.0234598	0.627962
OBSCN	-11.1482	3.95373	-2.81966	0.00647541	0.586048
OPA1	4.96549	2.04098	2.43289	0.017926	0.621339
OSBP2	-8.00672	3.18902	-2.51072	0.0147151	0.609043
OSBPL2	-4.75423	1.86447	-2.5499	0.0133036	0.609043
OTUD7B	-4.22137	1.99905	-2.11168	0.0388176	0.653406
OVOL3	-9.0916	4.43592	-2.04954	0.0447158	0.667093
P2RY14	8.91257	3.97697	2.24104	0.0286739	0.635213
P3H3	-11.5322	5.76091	-2.0018	0.0497587	0.66874
PABPN1	-11.0321	4.92763	-2.23882	0.0288264	0.635213
PACS2	-11.511	4.53583	-2.53779	0.0137262	0.609043
PAFAH1B3	-11.2073	5.07366	-2.20893	0.0309461	0.640905
PANK2	-6.25775	2.94213	-2.12694	0.0374776	0.652663
PAPSS2	13.492	4.46432	3.02217	0.00366556	0.52716
PART1	9.1554	3.55536	2.57509	0.0124621	0.609043
PATL1	6.06752	2.76131	2.19734	0.0318037	0.640905
PATZ1	8.85761	3.84701	2.30247	0.0247354	0.631879
PAXIP1	10.9468	4.71234	2.32302	0.0235291	0.627962
PBX1	3.58015	1.68695	2.12227	0.0378834	0.65306
PBXIP1	-5.99701	2.7768	-2.15968	0.0347374	0.642264
PCBP1	-5.40238	2.59782	-2.07958	0.0417741	0.661826
PCCB	7.08313	2.67672	2.6462	0.0103412	0.607747
PCDH11X	9.19922	4.33027	2.1244	0.0376978	0.65306
PCDHA8	-10.6152	4.13448	-2.56747	0.0127115	0.609043
PCDHB15	-10.7896	3.90191	-2.76522	0.00751485	0.593488
PCNT	-6.82115	3.22714	-2.11368	0.0386397	0.65306
PCYT1B	5.88321	2.82935	2.07935	0.0417965	0.661826
PDCD4	7.3445	2.90568	2.52764	0.0140899	0.609043
PDCD5	7.77969	3.69989	2.10268	0.0396282	0.656331
PDE8A	4.85319	2.40885	2.01473	0.0483465	0.667093
PDP1	4.70229	2.13151	2.20609	0.0311542	0.640905
PDZD7	-11.6763	5.45199	-2.14165	0.0362239	0.649406
PEX19	3.89787	1.77501	2.19597	0.0319067	0.640905
PFKL	-9.24947	4.59246	-2.01406	0.0484197	0.667093
PGBD5	-4.96197	2.06514	-2.40272	0.0193311	0.621339
PGGT1B	7.55053	2.7129	2.7832	0.00715573	0.593311
PHF14	4.94898	2.18784	2.26204	0.0272695	0.635213
PHF20L1	4.49704	1.98679	2.26347	0.0271757	0.635213
PHF24	-5.28345	2.21098	-2.38964	0.0199706	0.624067
PHKB	4.69528	2.06492	2.27384	0.0265072	0.635213
PHYH	11.0351	4.56413	2.41778	0.0186178	0.621339
PIAS3	8.52932	3.48379	2.44829	0.017245	0.617297
PIGC	8.14397	3.9908	2.04069	0.0456163	0.667093
PIGK	10.3893	4.17642	2.48762	0.0156093	0.614205
PIGN	6.44552	3.11715	2.06776	0.0429115	0.662473
PIK3R4	8.66151	2.27872	3.80104	0.000335192	0.515694
PIN4	12.3466	5.72329	2.15726	0.0349341	0.643008
PIP5K1C	-10.4167	4.93581	-2.11044	0.0389286	0.653406
PITPNM1	-10.0337	5.00151	-2.00613	0.0492823	0.667093
PJA2	5.99823	2.43553	2.4628	0.0166243	0.617297
PKD1L3	-11.7117	5.32418	-2.19972	0.031626	0.640905
PKP1	-10.0156	4.84678	-2.06644	0.0430396	0.662473
PLA2G16	-7.00549	2.56024	-2.73626	0.00812817	0.594002
PLAA	8.73981	3.60534	2.42413	0.0183244	0.621339
PLD4	-15.4969	4.34934	-3.56305	0.000718667	0.515694
PLEC	-13.4637	5.89716	-2.28308	0.0259231	0.631879
PLEKHB2	5.43895	1.59159	3.41731	0.00113143	0.515694
PLEKHM1P1	-8.62547	4.28464	-2.01311	0.0485214	0.667093
PLK1	-11.3271	5.12355	-2.2108	0.030809	0.640905
PLOD3	-11.1319	5.0968	-2.18409	0.0328102	0.640905
PLPPR3	-13.2409	6.01295	-2.20207	0.0314511	0.640905
PLTP	-7.24761	3.15993	-2.2936	0.0252724	0.631879
PLXNA1	-9.20117	4.41729	-2.08299	0.0414512	0.66023
PNKP	-9.78931	4.81893	-2.03143	0.0465749	0.667093
PNPLA8	5.89165	2.88959	2.03892	0.0457976	0.667093
POC1B	10.9352	3.88226	2.81671	0.00652813	0.586048
PODXL2	-7.23899	3.22229	-2.24654	0.0283005	0.635213
POFUT1	-10.687	2.84113	-3.76155	0.000381095	0.515694
POLG	-7.90334	3.42614	-2.30677	0.0244781	0.631879
POLR2J4	-7.68287	3.80741	-2.01787	0.0480091	0.667093
POLR3D	-5.03255	2.1319	-2.3606	0.0214582	0.626704
POLR3E	-5.40773	2.64585	-2.04386	0.0452923	0.667093
POLR3G	8.22328	3.60235	2.28275	0.0259437	0.631879
POU6F1	-5.06626	2.1675	-2.33737	0.0227178	0.626704
PP2D1	-14.1311	5.61552	-2.51643	0.0145011	0.609043
PPARGC1A	5.21513	2.37296	2.19773	0.0317743	0.640905
PPARGC1B	-5.38866	2.58374	-2.0856	0.0412052	0.66023
PPM1B	3.97224	1.86133	2.13408	0.0368645	0.652663
PPM1F	-9.67361	3.57221	-2.70802	0.00877048	0.598931
PPP1R9B	-7.23685	3.37167	-2.14637	0.0358295	0.646342
PPP3CB	5.05205	2.15268	2.34687	0.0221953	0.626704
PPP4R1L	12.7835	5.28742	2.41772	0.018621	0.621339
PPWD1	9.59586	3.23849	2.96306	0.00433837	0.549614
PRDM2	-3.60183	1.49722	-2.40568	0.0191891	0.621339
PRKAA1	6.72321	2.59576	2.59008	0.0119849	0.609043
PRKAR1A	4.93006	1.95053	2.52754	0.0140932	0.609043
PRR26	-9.14805	2.61584	-3.49717	0.000883439	0.515694
PRR7-AS1	-11.534	4.9588	-2.32596	0.023361	0.627841
PRRC2B	-5.02576	2.51135	-2.00122	0.049823	0.668801
PRRT2	-8.55146	3.8598	-2.21552	0.0304668	0.640905
PSIP1	4.6555	1.92065	2.42392	0.018334	0.621339
PSMA1	8.14467	4.03286	2.01958	0.0478266	0.667093
PSMA3	9.90793	4.39095	2.25644	0.0276376	0.635213
PSMB4	7.2462	2.44729	2.96091	0.004365	0.549614
PSMD14	9.35631	4.35412	2.14884	0.0356246	0.646342
PSMD2	3.40959	1.59953	2.13163	0.0370742	0.652663
PSMG3	-11.285	4.77918	-2.36129	0.0214217	0.626704
PSTK	11.0663	5.10335	2.16844	0.034035	0.640905
PTOV1	-10.8246	4.25599	-2.54338	0.0135296	0.609043
PTP4A1	8.5438	3.62367	2.35778	0.0216077	0.626704
PTPN11	3.14585	1.23076	2.55602	0.0130948	0.609043
PTPRF	-5.69714	2.54847	-2.23552	0.029054	0.635213
PURG	6.22584	2.86147	2.17575	0.0334577	0.640905
PUS7L	9.46805	3.39755	2.78673	0.00708706	0.593311
PWAR4	-12.7765	5.60177	-2.2808	0.0260659	0.631879
PWWP2B	-13.5724	3.80964	-3.56264	0.000719597	0.515694
QSOX1	-8.32976	4.13907	-2.01247	0.0485914	0.667093
RAB11FIP3	15.5081	6.19587	2.50298	0.0150094	0.609043
RAB6A	4.72875	1.8238	2.5928	0.0119	0.609043
RABEPK	9.9051	4.3101	2.29811	0.0249979	0.631879
RABGEF1	6.37561	2.37808	2.681	0.00942803	0.600342
RABL3	7.25109	3.08461	2.35073	0.0219857	0.626704
RAC1	5.56353	1.8496	3.00797	0.00381769	0.532603
RACK1	-4.17897	1.63512	-2.55576	0.0131034	0.609043
RAD23B	6.61172	2.29331	2.88304	0.00543282	0.566062
RAD54L	-12.8511	4.13525	-3.1077	0.00286238	0.522168
RAP1GAP	-7.87944	3.49103	-2.25706	0.0275971	0.635213
RAP1GDS1	7.49357	2.83731	2.64108	0.010482	0.607747
RAPH1	-4.58945	2.05377	-2.23464	0.0291146	0.635213
RASD1	-6.77451	3.27976	-2.06555	0.0431264	0.663144
RASIP1	-19.8674	4.77535	-4.1604	0.000101141	0.515694
RAVER1	-10.0521	4.12379	-2.43758	0.0177159	0.621339
RBM14	-6.25976	2.95793	-2.11626	0.0384114	0.65306
RBM28	6.89705	2.62449	2.62796	0.0108512	0.607747
RBMX2	-7.9303	3.74328	-2.11854	0.0382101	0.65306
RBSN	3.88911	1.80452	2.1552	0.0351014	0.643008
RCE1	-12.7719	5.03491	-2.53667	0.0137658	0.609043
REEP5	4.66585	1.93916	2.40612	0.0191682	0.621339
REEP6	16.9616	6.33423	2.67776	0.00950967	0.602045
RENBP	-11.2218	3.89582	-2.88048	0.00547183	0.566062
REPS2	3.75049	1.68024	2.23212	0.0292901	0.635766
RFC4	10.5324	5.19183	2.02866	0.0468645	0.667093
RFC5	7.52568	3.14502	2.39289	0.0198099	0.621918
RGAG4	-6.19619	2.70949	-2.28684	0.0256887	0.631879
RGN	8.14825	3.90674	2.08569	0.0411968	0.66023
RHOBTB2	-5.64533	2.78241	-2.02894	0.0468355	0.667093
RHOG	-7.25144	3.35151	-2.16363	0.0344188	0.640905
RILPL2	-8.48886	4.12328	-2.05876	0.0437945	0.665936
RIMBP2	-5.94613	2.294	-2.59203	0.0119239	0.609043
RIMKLB	5.87455	2.60165	2.258	0.0275345	0.635213
RINT1	11.4835	4.45218	2.57931	0.0123262	0.609043
RIOK1	12.2719	4.76086	2.57766	0.012379	0.609043
RNASE4	-17.3399	5.47525	-3.16696	0.00240594	0.515694
RNF111	3.75111	1.74767	2.14635	0.0358309	0.646342
RNF146	5.87978	2.43639	2.41332	0.0188269	0.621339
RNF149	8.05803	3.2303	2.49451	0.0153373	0.611341
RNF165	10.5647	4.00386	2.63863	0.0105501	0.607747
RNF19B	-6.94806	3.45818	-2.00917	0.04895	0.667093
RNF24	-4.63295	2.04992	-2.26007	0.0273988	0.635213
RNFT1	13.6732	6.17473	2.21439	0.0305489	0.640905
RNFT2	7.24282	3.10302	2.33412	0.0228994	0.626704
RNMT	4.37406	2.12965	2.05389	0.044279	0.667093
RNPS1	-5.42356	1.8692	-2.90153	0.00515937	0.56153
RNU6ATAC	10.1466	4.64035	2.1866	0.0326175	0.640905
RPAP2	6.12011	2.29005	2.67248	0.00964451	0.602045
RPL15	3.87367	1.83953	2.1058	0.0393458	0.653406
RPL23A	8.59669	3.75096	2.29186	0.0253789	0.631879
RPL28	-6.73342	2.79016	-2.41327	0.0188291	0.621339
RPRD1A	4.78497	2.0201	2.36867	0.0210348	0.626704
RPS14P3	-9.48466	4.60551	-2.05942	0.0437297	0.665936
RPS19	-9.01243	3.45233	-2.61054	0.0113599	0.609043
RPS20	-5.38065	1.73925	-3.09366	0.00298182	0.523392
RPS27A	4.74576	2.05478	2.30962	0.0243094	0.631879
RRAGB	16.8404	4.99673	3.37028	0.00130692	0.515694
RRM2B	7.9876	3.4042	2.3464	0.0222208	0.626704
RRP7A	-8.7853	3.9549	-2.22137	0.0300472	0.640905
RRP7BP	-13.2435	4.3115	-3.07168	0.00317817	0.523392
RSBN1L	8.51146	3.25335	2.61621	0.0111919	0.609043
RSC1A1	14.3325	6.11488	2.34388	0.0223586	0.626704
RSU1	10.6732	3.82973	2.78692	0.00708338	0.593311
RTN2	-10.8369	5.10315	-2.12358	0.0377693	0.65306
RTN3	3.43144	1.70582	2.0116	0.0486851	0.667093
RTTN	7.45832	2.88696	2.58345	0.0121939	0.609043
RUNDC3B	8.90797	3.63669	2.44947	0.0171934	0.617297
RUNX1	10.9916	4.74895	2.31453	0.0240206	0.631879
RWDD3	9.42526	3.95065	2.38575	0.0201642	0.624067
RXRA	-9.40509	3.95115	-2.38035	0.0204363	0.624067
SACS	3.51545	1.70805	2.05817	0.0438534	0.665936
SAMD14	-10.35	5.06056	-2.04523	0.0451523	0.667093
SAMD4B	-6.20893	2.93136	-2.11811	0.0382486	0.65306
SARNP	10.298	4.69869	2.19168	0.03223	0.640905
SART1	-9.26009	4.40501	-2.10217	0.0396741	0.656331
SBF1	-11.9821	5.38189	-2.22638	0.0296922	0.640867
SBF1P1	-18.2462	5.00994	-3.642	0.00055963	0.515694
SCARA3	-7.81517	3.62017	-2.15878	0.03481	0.642833
SCARB2	4.20581	2.03442	2.06733	0.0429532	0.662473
SCHIP1	10.6171	5.24974	2.02241	0.0475251	0.667093
SCOC	7.05184	3.36032	2.09856	0.0400036	0.658196
SCRN2	13.0221	5.57016	2.33784	0.0226919	0.626704
SCUBE3	-6.10362	2.82159	-2.16318	0.034455	0.640905
SDHD	14.6368	4.54022	3.2238	0.002033	0.515694
SDR42E2	8.88616	4.14039	2.14622	0.0358424	0.646342
SEC22A	7.97017	3.95567	2.01487	0.0483315	0.667093
SEC62	5.48529	1.80919	3.03191	0.00356448	0.52716
SECISBP2	5.09119	2.07972	2.44802	0.0172566	0.617297
SELK	8.84015	4.2695	2.07053	0.042642	0.662473
SELL	12.4181	5.93801	2.09128	0.0406746	0.66023
SEMA3E	10.6372	5.20566	2.0434	0.0453385	0.667093
SEMA6B	-11.4938	5.08441	-2.2606	0.027364	0.635213
SENP2	5.2339	2.59048	2.02044	0.0477348	0.667093
SERBP1	-3.58269	1.63	-2.19797	0.0317567	0.640905
SERINC1	5.29667	2.47537	2.13975	0.0363839	0.650754
SERPINE2	6.04169	2.64894	2.28079	0.0260667	0.631879
SEZ6	-7.00397	3.50039	-2.00091	0.0498572	0.668801
SGCB	4.86059	2.15423	2.2563	0.0276471	0.635213
SGSM1	-5.2372	2.55891	-2.04665	0.045008	0.667093
SH3BGRL	7.85857	2.70594	2.90419	0.00512105	0.56153
SH3BGRL2	4.22766	1.98959	2.12489	0.0376555	0.65306
SH3D21	-11.9519	4.64055	-2.57553	0.012448	0.609043
SH3RF3	-9.10469	3.4348	-2.65072	0.010218	0.607747
SHANK1	-10.6961	4.56257	-2.34431	0.022335	0.626704
SHC3	-2.59621	1.27548	-2.03548	0.0461532	0.667093
SHISA7	-6.41234	2.43728	-2.63094	0.0107663	0.607747
SHROOM3	-5.84484	2.20157	-2.65485	0.0101068	0.607747
SIN3B	-5.9309	2.75233	-2.15487	0.035129	0.643008
SIRT7	-10.7334	5.0386	-2.13023	0.0371941	0.652663
SKP2	7.27301	3.48171	2.08892	0.0408951	0.66023
SLC10A6	10.5237	4.80193	2.19156	0.0322394	0.640905
SLC12A6	3.72693	1.5831	2.3542	0.0217986	0.626704
SLC25A17	12.0158	4.63847	2.59048	0.0119724	0.609043
SLC25A36	5.9952	2.76175	2.1708	0.0338474	0.640905
SLC25A37	5.30171	2.62659	2.01848	0.0479445	0.667093
SLC26A11	-8.49673	4.19358	-2.02613	0.0471311	0.667093
SLC26A4-AS1	8.26535	3.47444	2.3789	0.0205094	0.624067
SLC2A1	-8.86367	3.16487	-2.80064	0.00682241	0.592081
SLC30A9	5.9003	2.63689	2.2376	0.0289106	0.635213
SLC31A1	7.24067	3.07908	2.35157	0.0219402	0.626704
SLC35A1	8.6887	4.30788	2.01693	0.04811	0.667093
SLC35B4	5.96031	2.73187	2.18177	0.0329889	0.640905
SLC35F1	4.56603	2.25988	2.02047	0.047731	0.667093
SLC35F2	10.8211	4.86743	2.22317	0.0299194	0.640905
SLC37A3	-4.927	2.41178	-2.04289	0.0453909	0.667093
SLC38A10	-11.7855	5.4333	-2.16912	0.0339809	0.640905
SLC43A1	-11.9803	4.7581	-2.51788	0.0144475	0.609043
SLC4A11	-14.7119	5.66882	-2.59523	0.0118246	0.609043
SLC6A17	-5.85148	2.53103	-2.31189	0.0241754	0.631879
SLC6A9	-12.9184	5.08198	-2.54201	0.0135776	0.609043
SLC7A10	-13.3902	4.78524	-2.79823	0.00686761	0.592081
SLC7A4	-12.3645	4.95397	-2.49587	0.0152842	0.61081
SLC7A5	-10.7737	3.64144	-2.95864	0.0043931	0.549614
SLC8A1-AS1	10.2924	5.0523	2.03716	0.0459792	0.667093
SLC8A2	-6.1908	3.05785	-2.02456	0.0472966	0.667093
SLC9A6	6.99197	2.76674	2.52715	0.0141075	0.609043
SLC9A7P1	16.7349	4.33844	3.85735	0.00027881	0.515694
SLCO1C1	14.3784	4.04365	3.5558	0.000735262	0.515694
SLITRK3	-6.99627	3.28967	-2.12674	0.0374953	0.652663
SLX4IP	10.7992	3.69163	2.92532	0.00482622	0.556866
SMAD5	5.88247	2.85685	2.05907	0.0437635	0.665936
SMC4	10.4261	4.00162	2.60546	0.0115121	0.609043
SMIM12	-5.71955	2.6103	-2.19115	0.0322706	0.640905
SMIM14	6.73931	2.12277	3.17477	0.00235112	0.515694
SMU1	6.02896	2.6031	2.31607	0.0239309	0.631773
SMURF1	5.13444	2.35485	2.18036	0.0330981	0.640905
SNCG	-10.5602	4.52389	-2.33432	0.0228881	0.626704
SNORA12	11.579	5.70916	2.02814	0.0469192	0.667093
SNORA61	10.3969	4.71276	2.20612	0.0311518	0.640905
SNORD115-22	-15.4404	5.37211	-2.87418	0.00556862	0.569707
SNORD116-27	-9.90557	4.38975	-2.25652	0.0276325	0.635213
SNPH	-7.93609	3.38186	-2.34667	0.0222061	0.626704
SNRK	8.2329	3.2675	2.51963	0.0143826	0.609043
SNX10	8.47357	3.17779	2.6665	0.00979911	0.602045
SNX18	7.95657	3.71498	2.14176	0.0362151	0.649406
SNX32	-11.3431	5.21268	-2.17606	0.0334339	0.640905
SORBS3	-10.2776	4.1434	-2.48047	0.0158956	0.615842
SORL1	2.54144	1.21253	2.09598	0.0402407	0.65852
SOX10	-9.2484	4.21534	-2.19399	0.0320558	0.640905
SOX13	-9.03621	4.10255	-2.20259	0.0314127	0.640905
SP100	11.2418	3.96607	2.83451	0.00621581	0.583007
SPAG9	2.74122	1.18538	2.31253	0.0241379	0.631879
SPATA1	10.3107	4.60336	2.23981	0.0287581	0.635213
SPECC1	-5.27029	1.82393	-2.88952	0.0053356	0.566062
SPEN	-3.86291	1.7556	-2.20034	0.0315796	0.640905
SPIN1	4.04095	1.86386	2.16805	0.0340655	0.640905
SPTBN1	-2.4157	1.02552	-2.35558	0.0217247	0.626704
SPTBN2	-7.57243	3.70847	-2.04193	0.045489	0.667093
SRCAP	-5.66097	2.80214	-2.02023	0.0477567	0.667093
SRGAP2C	9.87904	3.96863	2.48928	0.0155433	0.614205
SRP68	5.48933	2.48474	2.20922	0.0309247	0.640905
SRPK1	5.37107	2.37991	2.25684	0.0276113	0.635213
SRSF1	3.66035	1.54583	2.36789	0.0210755	0.626704
SRSF2	6.2003	2.38102	2.60405	0.0115546	0.609043
SRSF8	7.7159	3.6149	2.13447	0.0368313	0.652663
SSC5D	-16.3326	6.30158	-2.59183	0.01193	0.609043
SSR3	5.48556	2.50687	2.18821	0.0324939	0.640905
ST3GAL5-AS1	-9.93793	3.93964	-2.52255	0.0142752	0.609043
ST7-OT3	-15.2907	4.92753	-3.10312	0.00290088	0.522168
STAT1	7.83306	2.82864	2.76919	0.00743404	0.593488
STEAP2	7.31061	3.2233	2.26805	0.0268785	0.635213
STK11	-10.9872	4.56532	-2.40665	0.0191426	0.621339
STK17A	10.0316	3.94683	2.54167	0.0135895	0.609043
STK38L	6.367	2.50581	2.54089	0.0136168	0.609043
STON1	12.9089	6.33967	2.0362	0.0460784	0.667093
STRAP	6.37924	2.71607	2.3487	0.0220955	0.626704
SUCLA2	8.58798	3.14285	2.73255	0.00821011	0.59712
SUPT16H	5.76448	2.51292	2.29394	0.0252519	0.631879
SUPV3L1	8.1453	3.2596	2.49886	0.0151681	0.61081
SYAP1	9.57819	3.59384	2.66517	0.0098338	0.602045
SYNM	-4.53499	2.16378	-2.09586	0.040251	0.65852
SYT7	-6.69019	2.8919	-2.31342	0.0240856	0.631879
SZRD1	-8.16516	2.96197	-2.75667	0.0076914	0.594002
TAB3	6.27555	3.06518	2.04737	0.0449354	0.667093
TAF1C	-10.3521	4.74153	-2.18329	0.0328717	0.640905
TARS2	-6.33902	3.05559	-2.07457	0.0422533	0.662473
TATDN1	11.7426	4.56317	2.57335	0.0125189	0.609043
TBC1D12	4.97857	2.20986	2.25289	0.0278737	0.635213
TBC1D16	-5.68655	2.56931	-2.21326	0.0306306	0.640905
TBC1D30	6.95611	2.86316	2.42952	0.0180784	0.621339
TBC1D4	-4.47228	2.02478	-2.20877	0.0309573	0.640905
TBL1XR1	4.75009	2.20214	2.15704	0.034952	0.643008
TBRG1	4.34011	2.13285	2.03489	0.0462147	0.667093
TCEB1	7.84032	3.76044	2.08495	0.041267	0.66023
TCFL5	-5.41284	2.31395	-2.33922	0.0226152	0.626704
TEF	-5.97936	2.65753	-2.24997	0.0280692	0.635213
TENM1	5.84448	2.72771	2.14263	0.0361417	0.649406
TERC	-10.0309	4.80783	-2.08636	0.041134	0.66023
TEX2	3.4632	1.45374	2.38227	0.020339	0.624067
TFCP2	10.6478	3.72886	2.8555	0.00586521	0.573284
TGFBR1	5.36988	2.56127	2.09657	0.0401859	0.65852
THAP3	-15.4962	5.13175	-3.01968	0.00369179	0.52716
THAP9-AS1	13.0326	3.87944	3.3594	0.00135103	0.515694
THNSL1	11.1297	4.60153	2.41871	0.0185749	0.621339
THOC7-AS1	8.19077	3.7413	2.18928	0.0324123	0.640905
TIA1	5.31564	2.18301	2.43501	0.0178308	0.621339
TIGD7	12.9895	4.52347	2.87158	0.00560914	0.570052
TIMP3	-3.83662	1.49736	-2.56225	0.0128849	0.609043
TIPRL	7.25372	3.43258	2.11319	0.0386832	0.65306
TLK1	5.98252	2.20743	2.71018	0.00871972	0.598931
TLR10	11.4552	5.22968	2.19042	0.032326	0.640905
TLR6	10.2021	4.37828	2.33017	0.0231219	0.626704
TM2D3	7.32293	3.61083	2.02805	0.0469291	0.667093
TMC2	-11.8555	5.4751	-2.16535	0.0342814	0.640905
TMEM109	-7.13673	3.38084	-2.11094	0.0388843	0.653406
TMEM126B	11.9392	4.3804	2.72558	0.00836578	0.597582
TMEM147-AS1	-11.0918	5.52279	-2.00836	0.0490377	0.667093
TMEM150B	-10.114	4.33566	-2.33275	0.0229765	0.626704
TMEM159	-11.3541	5.67154	-2.00195	0.0497422	0.66874
TMEM178A	4.81865	2.20938	2.18099	0.0330492	0.640905
TMEM199	7.73613	3.65465	2.11679	0.0383642	0.65306
TMEM200C	10.2442	4.96716	2.06237	0.0434379	0.665936
TMEM43	-4.70464	2.2219	-2.1174	0.038311	0.65306
TMEM70	16.0181	5.37436	2.98047	0.00412917	0.549614
TMEM72	12.601	6.19406	2.03436	0.0462692	0.667093
TMEM79	-16.5336	5.2397	-3.15545	0.00248888	0.515694
TMEM87B	9.13761	4.4052	2.07428	0.0422808	0.662473
TMEM97	8.35041	3.84644	2.17095	0.0338359	0.640905
TMPO	6.16133	2.6848	2.29489	0.0251936	0.631879
TMUB2	9.51765	4.10254	2.31994	0.0237063	0.628679
TMX3	6.31373	2.90091	2.17646	0.0334019	0.640905
TNFAIP2	10.5224	4.87773	2.15723	0.0349359	0.643008
TNK2	-12.1769	5.88395	-2.06951	0.0427408	0.662473
TNKS	3.48756	1.70455	2.04603	0.0450713	0.667093
TOP3B	-9.31443	4.63262	-2.01062	0.0487921	0.667093
TOPORS-AS1	14.8673	5.34908	2.77942	0.00722985	0.593311
TPM3	3.23511	1.54874	2.08887	0.0408996	0.66023
TPMT	10.9195	3.11391	3.50669	0.000857598	0.515694
TPP2	6.8868	2.6515	2.59732	0.01176	0.609043
TPT1-AS1	-12.1953	4.8609	-2.50885	0.0147858	0.609043
TRA2A	7.57674	2.29276	3.30463	0.00159532	0.515694
TRA2B	6.38451	3.03176	2.10588	0.0393387	0.653406
TRAF2	-11.9386	5.14262	-2.3215	0.0236164	0.628105
TRAF3	-5.04072	2.31426	-2.17811	0.0332732	0.640905
TRAK1	-3.4081	1.47975	-2.30316	0.0246935	0.631879
TRAP1	-5.83294	2.87628	-2.02794	0.0469399	0.667093
TRMT1	-10.9462	4.46915	-2.44928	0.0172018	0.617297
TRPM3	4.73927	2.32049	2.04236	0.0454447	0.667093
TRPM6	11.7095	5.50634	2.12655	0.0375113	0.652663
TSHZ2	7.14847	2.91719	2.45046	0.0171505	0.617297
TSPOAP1-AS1	10.4863	4.51366	2.32323	0.0235168	0.627962
TSR2	6.03551	2.87764	2.09739	0.0401111	0.658337
TSSC4	-9.30758	4.60914	-2.01937	0.0478484	0.667093
TTC14	6.60485	2.317	2.8506	0.00594533	0.573284
TTC19	5.06403	2.11297	2.39663	0.0196265	0.621339
TTI1	6.30684	2.93678	2.14754	0.0357327	0.646342
TTN-AS1	-17.0468	5.76606	-2.95641	0.00442092	0.549614
TUBGCP6	-8.98764	4.06209	-2.21257	0.0306806	0.640905
TWF2	-12.302	4.75734	-2.5859	0.0121164	0.609043
TXN	9.13098	4.31088	2.11813	0.0382469	0.65306
TYSND1	-12.1617	4.06389	-2.99261	0.00398883	0.549614
TYW1	8.0531	3.85493	2.08904	0.0408837	0.66023
UBAC2	8.18123	3.01521	2.71332	0.00864646	0.598931
UBE2J1	8.5993	3.1091	2.76585	0.00750197	0.593488
UBE2QL1	-6.93238	2.43047	-2.85228	0.00591782	0.573284
UBQLN2	6.126	2.55237	2.40012	0.0194571	0.621339
UBR3	3.71079	1.61654	2.29551	0.0251563	0.631879
UCHL3	8.81171	4.26315	2.06695	0.0429901	0.662473
UCKL1-AS1	-14.7787	6.157	-2.40031	0.0194477	0.621339
UFL1	8.46544	3.53101	2.39746	0.0195862	0.621339
UFM1	6.98976	2.67229	2.61564	0.0112087	0.609043
UHMK1	4.19933	1.93247	2.17304	0.0336707	0.640905
UHRF1BP1L	5.74758	2.13173	2.6962	0.0090526	0.598931
UMAD1	10.4894	4.33457	2.41994	0.0185179	0.621339
UNC13B	3.1891	1.57452	2.02545	0.0472027	0.667093
UNC5A	-10.759	4.61052	-2.33359	0.0229295	0.626704
UNK	-7.27003	3.05179	-2.38222	0.0203417	0.624067
UQCC2	7.2223	3.53455	2.04334	0.0453446	0.667093
UQCR11	-9.83565	3.69322	-2.66316	0.00988631	0.602045
UQCRFS1	7.50056	3.70775	2.02294	0.0474683	0.667093
USP13	9.3559	2.58045	3.62568	0.000589462	0.515694
USP15	6.22302	2.30349	2.70157	0.00892352	0.598931
USP16	8.35083	3.42666	2.43702	0.0177412	0.621339
USP21	-7.0201	2.88482	-2.43346	0.0179004	0.621339
USP9X	3.85269	1.87993	2.04938	0.0447324	0.667093
UTP6	8.7099	3.47906	2.50352	0.0149885	0.609043
VAMP4	6.19797	3.05472	2.02898	0.0468309	0.667093
VAPA	4.35118	1.94811	2.23354	0.029191	0.635213
VASH1	-7.26654	3.39077	-2.14304	0.0361078	0.649406
VAX1	-16.7936	5.22077	-3.21669	0.0020765	0.515694
VBP1	12.2856	4.25997	2.88395	0.00541907	0.566062
VIM	-4.51368	2.22185	-2.0315	0.0465675	0.667093
VIPAS39	8.9097	4.39971	2.02507	0.0472432	0.667093
VIPR1	-11.4273	3.459	-3.30365	0.00160007	0.515694
VPS11	10.0718	3.08723	3.26242	0.00181142	0.515694
VPS13B	4.19616	1.79623	2.3361	0.022789	0.626704
VPS28	-10.9708	4.16227	-2.63577	0.0106302	0.607747
VPS8	6.18984	1.75992	3.51712	0.000830089	0.515694
WDR75	9.14249	3.40979	2.68125	0.00942173	0.600342
WDR83	-14.1154	4.26805	-3.30722	0.00158291	0.515694
WRN	6.6286	2.42125	2.73768	0.00809723	0.594002
WSB1	5.85753	2.63363	2.22413	0.0298516	0.640905
WWP2	-8.42934	3.14002	-2.68449	0.0093406	0.600342
XPO5	5.33936	2.07826	2.56914	0.0126565	0.609043
XYLT1	-7.45663	2.36146	-3.15764	0.00247292	0.515694
YAF2	8.32805	2.44567	3.40522	0.00117426	0.515694
YEATS4	13.9172	5.97231	2.3303	0.0231147	0.626704
YJEFN3	-10.635	4.54867	-2.33805	0.0226801	0.626704
YPEL1	-5.63724	2.54643	-2.21379	0.0305922	0.640905
YWHAB	4.37741	1.66163	2.63441	0.0106682	0.607747
ZBED3	-15.8005	5.65205	-2.79554	0.00691839	0.593126
ZBTB16	-9.21373	3.67865	-2.50465	0.0149456	0.609043
ZBTB17	-14.506	4.67517	-3.10278	0.00290376	0.522168
ZDHHC1	-11.0531	5.43446	-2.03389	0.0463179	0.667093
ZDHHC17	6.42338	2.59212	2.47805	0.0159939	0.615842
ZFAT	-8.84043	2.91123	-3.03666	0.00351613	0.52716
ZFHX3	-4.3933	2.01263	-2.18287	0.0329043	0.640905
ZFP14	7.74548	2.82018	2.74644	0.0079075	0.594002
ZFYVE1	6.06234	2.36904	2.55899	0.0129943	0.609043
ZGLP1	-10.7055	5.28536	-2.02551	0.0471963	0.667093
ZHX1	5.43968	1.94059	2.8031	0.00677652	0.592081
ZIC2	-11.8269	5.58061	-2.11928	0.0381456	0.65306
ZKSCAN1	4.30378	1.62721	2.64489	0.0103771	0.607747
ZKSCAN3	9.97972	4.48638	2.22445	0.029829	0.640905
ZNF180	12.3431	4.32943	2.85098	0.00593905	0.573284
ZNF217	11.8106	4.50876	2.61948	0.0110962	0.609043
ZNF250	5.58014	2.72946	2.04441	0.0452353	0.667093
ZNF280D	6.26991	2.21438	2.83145	0.00626848	0.583007
ZNF304	8.63347	3.25367	2.65346	0.0101442	0.607747
ZNF316	-7.81881	3.81855	-2.04758	0.0449136	0.667093
ZNF319	-8.08183	3.65451	-2.21147	0.0307605	0.640905
ZNF358	-11.5995	5.73867	-2.02129	0.0476438	0.667093
ZNF362	-8.5304	3.13008	-2.7253	0.00837223	0.597582
ZNF385A	-10.7412	5.0028	-2.14703	0.0357745	0.646342
ZNF41	-6.93623	3.14902	-2.20266	0.0314072	0.640905
ZNF416	-14.1013	4.46423	-3.15874	0.00246487	0.515694
ZNF446	-9.98934	3.46779	-2.88061	0.00546985	0.566062
ZNF469	-14.6422	5.91097	-2.47713	0.0160313	0.615842
ZNF500	-13.7907	4.63009	-2.97851	0.0041523	0.549614
ZNF519	-6.85998	3.07198	-2.23308	0.0292233	0.635213
ZNF526	-9.12102	4.15418	-2.19563	0.0319323	0.640905
ZNF541	-14.2014	6.03513	-2.35311	0.0218571	0.626704
ZNF544	5.15271	2.12724	2.42225	0.0184108	0.621339
ZNF546	5.45515	2.72047	2.00522	0.0493821	0.667093
ZNF557	11.1719	4.05214	2.75705	0.00768342	0.594002
ZNF559	8.23046	3.18101	2.58737	0.0120698	0.609043
ZNF566	8.35892	3.14631	2.65674	0.0100563	0.607747
ZNF587	-4.80258	1.87804	-2.55723	0.0130537	0.609043
ZNF639	8.98635	3.98164	2.25695	0.0276041	0.635213
ZNF7	-9.07438	2.34275	-3.87339	0.000264491	0.515694
ZNF708	5.63406	2.44322	2.306	0.0245242	0.631879
ZNF738	11.3179	4.99987	2.26364	0.027165	0.635213
ZNF836	-11.9747	4.04507	-2.96033	0.00437216	0.549614
ZSCAN12P1	10.0812	4.94476	2.03876	0.0458144	0.667093
ZSCAN2	7.89734	3.59032	2.19962	0.0316333	0.640905
ZWILCH	16.7919	6.09205	2.75636	0.00769793	0.594002
ZYX	-9.56198	4.66152	-2.05126	0.0445429	0.667093

### Sheet: Endothelial
Gene Symbol	Estimate	SE	t	p-value	q-value
A4GALT	27.0796	12.3317	2.19593	0.0319092	0.581442
AATK	31.3162	14.2925	2.19109	0.0322752	0.581442
ABCA3	14.4562	7.15171	2.02136	0.0476368	0.592598
ABCB8	16.9187	7.96532	2.12405	0.0377287	0.584243
ABCB9	21.0973	9.64942	2.18638	0.0326341	0.581442
ABCC9	-17.1923	6.46963	-2.65739	0.0100391	0.571162
ABCD4	13.9155	6.72054	2.07059	0.0426363	0.592123
ABHD10	-21.4454	8.18548	-2.61994	0.0110828	0.571162
ABHD13	-16.8413	8.19813	-2.05428	0.0442402	0.592598
ABHD17B	-12.0899	5.50708	-2.19533	0.0319544	0.581442
ABRACL	-23.9084	11.9044	-2.00836	0.0490381	0.592598
ABTB1	23.8143	10.89	2.18681	0.0326012	0.581442
ACAD10	14.2015	6.22657	2.28079	0.0260669	0.571162
ACADL	-25.8853	12.8408	-2.01586	0.048225	0.592598
ACAN	22.6542	10.5942	2.13835	0.0365018	0.582704
ACAT1	-21.1535	8.39024	-2.52121	0.0143246	0.571162
ACBD3	-20.3825	6.91992	-2.94547	0.00455974	0.567472
ACSS1	11.6735	5.75472	2.02851	0.0468806	0.592598
ACTG1P20	-30.1243	10.5529	-2.85461	0.00587975	0.567472
ACTN1	13.0909	6.34496	2.0632	0.0433566	0.592598
ACTR10	-23.5969	10.6665	-2.21226	0.0307033	0.581442
ACTR1B	19.8388	8.58158	2.31178	0.0241819	0.571162
ACTR2	-11.5617	4.7215	-2.44874	0.0172251	0.571162
ACTR3	-15.9869	7.6032	-2.10265	0.0396303	0.584947
ADAM11	20.6996	8.96739	2.30832	0.0243866	0.571162
ADAMTS18	-46.0322	15.4599	-2.97753	0.0041639	0.567472
ADCY5	14.5916	7.03928	2.07287	0.042416	0.590668
ADCY9	15.9407	5.58798	2.85268	0.00591121	0.567472
ADD1	7.04653	2.56685	2.7452	0.00793408	0.567472
ADD2	6.93534	3.43079	2.0215	0.0476219	0.592598
ADGRB1	24.3914	11.8764	2.05376	0.0442918	0.592598
ADGRL1	19.2252	8.3968	2.28959	0.0255191	0.571162
ADO	-17.7042	8.51365	-2.07951	0.0417813	0.588316
ADPRH	-32.4828	13.4672	-2.412	0.018889	0.571162
AGAP3	15.3791	7.12321	2.15901	0.0347914	0.581442
AGPS	-12.2833	5.7031	-2.15379	0.0352168	0.581442
AIFM3	25.5674	11.4109	2.24061	0.0287036	0.572655
AIG1	-12.2553	5.37528	-2.27994	0.0261204	0.571162
AIMP1	-23.7581	9.68888	-2.4521	0.0170799	0.571162
AKT1	19.2052	8.40148	2.28593	0.0257454	0.571162
AKT2	17.5848	7.89746	2.22665	0.0296736	0.580208
ALAS1	-15.7974	6.06238	-2.60581	0.0115017	0.571162
ALDH9A1	-18.2384	7.37513	-2.47296	0.0162019	0.571162
ALG6	-19.4541	9.27998	-2.09635	0.040206	0.584947
ALKBH8	-22.6669	10.7192	-2.11461	0.0385577	0.584947
AMD1	-9.02333	4.27624	-2.11011	0.0389586	0.584947
AMMECR1	-27.8888	12.4286	-2.24393	0.0284774	0.572655
AMPD3	-17.025	7.87996	-2.16055	0.0346675	0.581442
ANKRD11	14.5918	6.03478	2.41794	0.0186104	0.571162
ANKRD13B	19.4203	8.43205	2.30316	0.0246941	0.571162
ANKRD19P	16.6224	7.40218	2.24561	0.0283629	0.572655
ANKRD29	-22.483	8.55325	-2.62859	0.0108332	0.571162
ANKRD39	32.5732	10.7344	3.03446	0.00353852	0.567472
ANKS6	15.1447	5.01203	3.02167	0.00367084	0.567472
ANP32A-IT1	-22.2558	10.222	-2.17724	0.0333416	0.581442
ANXA11	10.3224	5.10229	2.02309	0.0474522	0.592598
ANXA5	-13.1586	5.4534	-2.41291	0.0188458	0.571162
ANXA7	-15.9722	6.10912	-2.61449	0.0112427	0.571162
AP3S1	-24.7798	7.75704	-3.19449	0.00221796	0.551987
AP4E1	-15.8534	7.60558	-2.08444	0.0413142	0.588316
AP5Z1	30.3908	12.1062	2.51035	0.014729	0.571162
APC2	28.1658	13.2437	2.12673	0.037496	0.583778
API5	-10.9139	5.05197	-2.16033	0.0346847	0.581442
APMAP	-11.405	5.32274	-2.14269	0.0361371	0.582704
ARHGAP20	-17.3645	6.93432	-2.50415	0.0149646	0.571162
ARHGAP31	13.2398	5.15233	2.56967	0.0126392	0.571162
ARHGEF1	30.8862	11.2587	2.74331	0.00797487	0.567472
ARHGEF33	-21.4175	10.5039	-2.039	0.0457894	0.592598
ARL15	-18.8247	9.31716	-2.02044	0.047735	0.592598
ARL6IP5	-18.5622	5.86526	-3.16477	0.00242154	0.551987
ARNT	-11.4822	5.11441	-2.24508	0.0283993	0.572655
ARPC5	-14.091	5.36834	-2.62484	0.0109408	0.571162
ARTN	23.3919	9.7578	2.39725	0.0195963	0.571162
ARVCF	26.8884	11.3244	2.37438	0.0207402	0.571162
ASCC3	-10.9388	4.25477	-2.57094	0.0125974	0.571162
ASGR1	26.8392	11.6296	2.30783	0.0244153	0.571162
ASH1L-AS1	-29.2672	11.3674	-2.57467	0.012476	0.571162
ASIC3	30.8477	11.4219	2.70076	0.0089428	0.569834
ASPH	-10.2515	4.28445	-2.39271	0.0198187	0.571162
ATAD2B	9.65452	4.68289	2.06166	0.0435083	0.592598
ATF1	-22.0832	10.1722	-2.17093	0.0338371	0.581442
ATG4B	22.2985	8.02207	2.77965	0.00722533	0.567472
ATG5	-17.6582	8.09901	-2.1803	0.0331033	0.581442
ATG9A	13.0997	5.1678	2.53487	0.0138299	0.571162
ATP13A1	29.7667	10.7666	2.76473	0.00752475	0.567472
ATP13A5	-28.6909	11.7686	-2.43793	0.0177006	0.571162
ATP1A4	32.893	15.7017	2.09486	0.0403434	0.585723
ATP2A2	-6.30948	2.77975	-2.2698	0.0267659	0.571162
ATP2C1	-10.9155	4.92175	-2.21782	0.0303018	0.581442
ATP5A1	-9.76043	4.60026	-2.12171	0.0379321	0.584629
ATP5B	-10.6989	4.72753	-2.2631	0.0272	0.571162
ATP5G3	-19.1763	6.64179	-2.88721	0.00537	0.567472
ATP5O	-13.8959	6.09805	-2.27875	0.0261954	0.571162
ATP6AP2	-15.269	7.30589	-2.08995	0.0407984	0.586228
ATP6V0D1	12.3783	6.00708	2.06063	0.0436102	0.592598
ATP6V1A	-9.36056	4.53668	-2.06331	0.0433463	0.592598
ATP7B	13.7282	6.50553	2.11024	0.0389463	0.584947
ATP9B	-7.9275	3.91247	-2.02621	0.0471223	0.592598
ATPAF1	-9.98991	4.90876	-2.03512	0.0461906	0.592598
ATXN7L3B	-8.78561	4.10538	-2.14002	0.0363608	0.582704
AVPR1A	-24.1691	10.4399	-2.31507	0.0239891	0.571162
AXIN1	24.1892	9.64083	2.50903	0.0147787	0.571162
B2M	-21.9576	10.9481	-2.00561	0.0493389	0.592598
B3GALNT1	-24.551	9.03685	-2.71677	0.00856668	0.567472
B3GALT1	-19.572	8.68339	-2.25396	0.0278027	0.571321
BAIAP2	21.7538	7.52467	2.891	0.00531358	0.567472
BAX	26.2832	10.7705	2.44029	0.0175958	0.571162
BCAM	37.7236	11.9193	3.16492	0.00242044	0.551987
BCL9L	22.739	9.35467	2.43076	0.0180221	0.571162
BCR	14.5432	6.89694	2.10864	0.03909	0.584947
BDH2	-26.9112	9.90204	-2.71774	0.00854436	0.567472
BIN1	16.5355	8.14765	2.02948	0.0467789	0.592598
BIRC2	-14.3236	6.52785	-2.19422	0.0320379	0.581442
BMS1	-10.2717	5.0704	-2.02582	0.0471639	0.592598
BMT2	-19.456	7.59841	-2.56054	0.0129423	0.571162
BNIP3	-17.0549	7.51133	-2.27056	0.0267171	0.571162
BOP1	30.1766	13.8284	2.18223	0.0329537	0.581442
BPHL	-24.4359	10.4741	-2.33298	0.0229636	0.571162
BRAT1	30.0301	12.9966	2.31062	0.0242503	0.571162
BRCA1	-30.0369	9.17585	-3.27348	0.0017523	0.551987
BRE	-15.0784	6.84152	-2.20396	0.0313112	0.581442
BRI3BP	27.0773	11.3876	2.37778	0.0205665	0.571162
BRK1	-14.1596	6.19955	-2.28398	0.0258672	0.571162
BRSK2	22.0922	9.00235	2.45405	0.0169961	0.571162
BSN	20.7663	8.19857	2.53291	0.0138999	0.571162
BTBD6	14.8128	7.05721	2.09896	0.0399668	0.584947
BTF3	-14.3521	5.87444	-2.44315	0.0174697	0.571162
BUD31	27.1383	10.6876	2.53923	0.0136755	0.571162
C10orf54	25.5059	9.5657	2.6664	0.00980178	0.571162
C10orf88	-30.0843	8.97571	-3.35174	0.00138294	0.551987
C11orf49	17.5753	5.23166	3.35941	0.001351	0.551987
C11orf54	-18.0402	8.7855	-2.0534	0.044328	0.592598
C11orf58	-11.6731	4.81293	-2.42535	0.0182683	0.571162
C11orf63	-23.022	10.5976	-2.17239	0.0337219	0.581442
C11orf96	32.3776	12.8507	2.51951	0.014387	0.571162
C12orf45	-36.0533	13.2464	-2.72174	0.00845288	0.567472
C15orf57	-19.2789	8.4236	-2.28867	0.0255755	0.571162
C16orf91	19.1297	9.15722	2.08903	0.0408847	0.58692
C17orf62	20.9819	8.00487	2.62114	0.0110478	0.571162
C17orf67	-27.6806	11.3807	-2.43225	0.0179551	0.571162
C19orf25	28.8439	11.9511	2.4135	0.0188181	0.571162
C19orf43	23.3341	9.09299	2.56616	0.0127548	0.571162
C1GALT1C1	-24.3451	11.7654	-2.06922	0.0427691	0.592248
C1orf159	24.708	10.0689	2.45389	0.017003	0.571162
C1QL2	25.9527	12.2329	2.12156	0.0379458	0.584629
C22orf39	-17.7472	6.74499	-2.63116	0.01076	0.571162
C2CD4C	30.5632	11.244	2.71818	0.00853428	0.567472
C3orf18	-17.3436	7.07071	-2.45288	0.0170464	0.571162
C3orf70	-8.53447	4.13149	-2.06571	0.0431108	0.592598
C4orf32	-28.9564	12.2115	-2.37123	0.0209024	0.571162
C5	-21.9189	10.5042	-2.08667	0.0411052	0.588316
C5orf22	-31.0192	8.94759	-3.46677	0.000971057	0.551987
C5orf24	-11.9953	5.35451	-2.24022	0.02873	0.572655
C5orf51	-13.1454	5.62954	-2.33508	0.0228461	0.571162
C7orf73	-20.1182	7.81011	-2.57592	0.0124354	0.571162
C8orf46	-10.7605	3.77446	-2.85086	0.00594103	0.567472
C9orf41-AS1	-19.9932	9.52476	-2.09908	0.0399561	0.584947
C9orf72	-17.4832	6.62259	-2.63993	0.010514	0.571162
CACNA1B	14.377	5.26136	2.73256	0.0082098	0.567472
CACNA1G	24.0422	11.3854	2.11167	0.0388186	0.584947
CACNG7	23.6193	9.78927	2.41278	0.0188524	0.571162
CADM1	-10.8841	4.46502	-2.43763	0.0177137	0.571162
CALHM2	22.649	10.1986	2.2208	0.0300884	0.580208
CAMK1D	8.3805	3.55151	2.3597	0.0215058	0.571162
CAMKMT	-23.3216	11.0571	-2.1092	0.0390397	0.584947
CAPN3	-11.8386	5.22147	-2.2673	0.0269272	0.571162
CARF	-16.9271	7.36411	-2.2986	0.0249683	0.571162
CARMIL3	25.2965	12.1403	2.08368	0.0413861	0.588316
CASKIN1	29.4434	12.7625	2.30702	0.0244633	0.571162
CBS	-32.8758	10.9839	-2.99309	0.00398345	0.567472
CBX1	-16.5996	6.28321	-2.6419	0.0104592	0.571162
CC2D1B	16.6807	7.2281	2.30775	0.02442	0.571162
CC2D2B	27.0046	9.64862	2.79881	0.00685679	0.567472
CCDC120	26.4752	11.2177	2.36013	0.021483	0.571162
CCDC130	25.4853	10.3692	2.45779	0.0168364	0.571162
CCDC136	13.9252	4.89806	2.843	0.00607173	0.567472
CCDC148	-27.3459	11.3016	-2.41965	0.0185313	0.571162
CCDC149	-8.14497	3.81693	-2.1339	0.0368794	0.582704
CCDC160	-30.1602	10.593	-2.84718	0.00600185	0.567472
CCDC28B	25.4083	10.6151	2.39361	0.0197748	0.571162
CCDC78	34.7006	13.3424	2.60077	0.0116544	0.571162
CCDC86	34.1656	11.6656	2.92876	0.00477974	0.567472
CCDC88B	35.5883	12.0863	2.94451	0.00457212	0.567472
CCDC90B	-25.8592	7.88727	-3.2786	0.00172551	0.551987
CCDC94	28.3217	9.69533	2.92117	0.00488296	0.567472
CCKBR	22.3271	8.6407	2.58394	0.0121782	0.571162
CCNF	26.1197	10.0186	2.60713	0.011462	0.571162
CCNH	-12.7973	5.94808	-2.1515	0.0354051	0.581442
CCNJL	33.8295	13.8107	2.44952	0.0171915	0.571162
CCNL2	11.7004	5.19647	2.25161	0.0279592	0.571321
CCT4	-15.7292	6.93849	-2.26694	0.0269503	0.571162
CD14	33.2812	13.5784	2.45104	0.0171256	0.571162
CD163L1	-27.9181	11.2215	-2.4879	0.0155979	0.571162
CD47	-10.9054	4.11616	-2.64941	0.0102535	0.571162
CD83	-20.7924	10.2733	-2.02392	0.0473645	0.592598
CDAN1	17.9685	7.69631	2.33469	0.0228674	0.571162
CDC123	-27.6987	10.1285	-2.73472	0.00816209	0.567472
CDC14B	-10.8443	4.71036	-2.30222	0.0247504	0.571162
CDC23	-23.4829	9.27491	-2.53187	0.0139372	0.571162
CDC6	23.3641	10.8318	2.15698	0.0349564	0.581442
CDH3	34.4648	10.2225	3.37147	0.00130216	0.551987
CDIPT	16.0593	7.17576	2.238	0.0288829	0.573398
CDK18	18.9345	9.03279	2.0962	0.0402206	0.584947
CDK5RAP3	12.487	6.08397	2.05244	0.0444244	0.592598
CELF2-AS2	18.1761	7.16437	2.53702	0.0137536	0.571162
CELSR3	25.5688	6.64224	3.84943	0.00028615	0.412686
CENPV	-24.2873	9.78528	-2.48202	0.0158333	0.571162
CEP250	12.2536	6.0938	2.01083	0.0487691	0.592598
CEP95	-11.433	4.92918	-2.31945	0.0237349	0.571162
CEP97	-12.8608	5.27297	-2.43901	0.0176524	0.571162
CERCAM	21.0619	9.87499	2.13285	0.0369696	0.582704
CERS1	24.1129	10.0102	2.40883	0.0190392	0.571162
CERS6	-10.9409	5.18816	-2.10882	0.0390739	0.584947
CETN3	-31.6294	11.6283	-2.72005	0.00849147	0.567472
CFAP46	21.0336	10.3861	2.02517	0.0472323	0.592598
CFAP65	21.4975	8.87777	2.4215	0.0184454	0.571162
CGNL1	9.84999	4.56456	2.15793	0.0348795	0.581442
CHCHD7	-36.9095	10.8265	-3.40918	0.00116006	0.551987
CHD5	17.3559	8.08755	2.14601	0.0358596	0.582704
CHDH	18.0375	6.35308	2.83918	0.00613619	0.567472
CHMP1A	19.243	9.17897	2.09642	0.0401996	0.584947
CHMP2B	-18.5594	8.15846	-2.27486	0.0264417	0.571162
CHPF2	21.5753	8.40166	2.56799	0.0126946	0.571162
CHPT1	-23.6471	7.12065	-3.32092	0.00151862	0.551987
CHRD	25.6033	8.94146	2.86344	0.00573738	0.567472
CHTF18	34.5362	13.8061	2.50153	0.0150652	0.571162
CIC	30.1908	11.0627	2.72908	0.00828733	0.567472
CISD2	-32.9972	10.6224	-3.10637	0.00287349	0.564294
CKAP5	-8.89992	3.28998	-2.70516	0.00883787	0.567472
CLCC1	-11.0064	5.2998	-2.07676	0.0420428	0.589213
CLCN7	26.6674	11.2793	2.36427	0.0212647	0.571162
CLDND1	-9.95769	4.88612	-2.03796	0.0458972	0.592598
CLIC2	-28.5952	13.2793	-2.15336	0.0352523	0.581442
CLN3	17.0646	7.72504	2.209	0.0309408	0.581442
CLNS1A	-13.7826	5.57329	-2.47298	0.0162008	0.571162
CLPX	-27.8039	7.31475	-3.80107	0.000335156	0.412686
CNOT2	-16.2129	6.90164	-2.34913	0.022072	0.571162
CNOT6L	-10.7748	5.15464	-2.09031	0.0407655	0.586228
CNP	16.4059	6.56039	2.50075	0.0150952	0.571162
CNR1	-13.1188	5.71105	-2.29708	0.0250602	0.571162
CNTN1	-12.5546	5.09713	-2.46308	0.0166125	0.571162
CNTN2	10.9048	5.4209	2.01162	0.0486835	0.592598
CNTN4	-14.0793	5.76471	-2.44232	0.017506	0.571162
COL16A1	25.7436	11.8046	2.1808	0.0330641	0.581442
COL27A1	27.75	12.248	2.26569	0.0270318	0.571162
COL28A1	22.3154	10.3777	2.15032	0.0355025	0.581442
COMMD8	-28.403	11.9524	-2.37634	0.02064	0.571162
COPB2	-15.0529	5.25755	-2.86311	0.00574262	0.567472
COPS7B	-16.4365	7.43315	-2.21124	0.0307775	0.581442
COQ10B	23.3347	10.3911	2.24563	0.0283617	0.572655
CORO6	30.3784	10.8225	2.80697	0.00670515	0.567472
COX5A	-28.526	8.7229	-3.27024	0.00176942	0.551987
COX7A2	-19.4314	9.28924	-2.09182	0.0406251	0.586228
COX7A2L	-16.1157	5.38195	-2.9944	0.00396858	0.567472
COX8A	17.2432	8.31602	2.07349	0.0423568	0.590668
CPEB3	-10.1543	4.77304	-2.12742	0.0374362	0.583778
CPNE6	13.1781	6.39389	2.06104	0.0435688	0.592598
CPSF1	34.0767	11.2827	3.02025	0.00368578	0.567472
CRACR2A	29.1453	11.0219	2.64432	0.0103927	0.571162
CREB3L2	-17.0253	7.82763	-2.17503	0.0335145	0.581442
CRIP2	31.4953	12.2997	2.56066	0.0129382	0.571162
CROCC	37.8167	13.3085	2.84155	0.00609605	0.567472
CSE1L	-12.4555	5.81497	-2.14196	0.0361976	0.582704
CSNK1D	10.5624	5.25074	2.0116	0.0486851	0.592598
CSNK1G2	28.6676	11.419	2.51051	0.0147228	0.571162
CTBP1-AS2	26.4022	11.033	2.39302	0.0198038	0.571162
CTDSP1	29.6097	11.109	2.66539	0.00982798	0.571162
CTIF	19.8884	6.96181	2.85679	0.00584426	0.567472
CTNNB1	-7.3165	3.61829	-2.02209	0.047559	0.592598
CTNND2	7.68098	3.65167	2.10341	0.0395613	0.584947
CTNS	17.4719	7.86603	2.22118	0.0300612	0.580208
CYB561	-18.5428	8.2105	-2.25842	0.027507	0.571207
CYP51A1	-13.3178	5.35166	-2.48854	0.0155726	0.571162
CYTH2	14.5521	6.86193	2.12071	0.0380203	0.584629
CYTH3	13.0904	5.98312	2.18789	0.0325187	0.581442
CYYR1-AS1	20.7158	9.87547	2.0977	0.0400824	0.584947
DAB2IP	21.4675	9.03062	2.3772	0.0205963	0.571162
DACH1	-24.2507	9.42026	-2.57432	0.0124874	0.571162
DACH2	-25.2745	10.3098	-2.45152	0.017105	0.571162
DAD1	-19.4345	7.77635	-2.49918	0.0151559	0.571162
DBNL	12.9833	6.36402	2.04011	0.0456756	0.592598
DCAF6	-10.4879	4.04728	-2.59134	0.0119455	0.571162
DCDC2B	28.922	13.373	2.16272	0.0344925	0.581442
DCHS1	17.213	8.59422	2.00286	0.0496417	0.592598
DCHS2	-25.5938	6.43693	-3.97608	0.00018824	0.412686
DCPS	24.2163	10.4376	2.32009	0.0236976	0.571162
DCT	-23.1341	10.734	-2.15521	0.0351008	0.581442
DCTN6	-28.785	9.98519	-2.88276	0.00543707	0.567472
DCUN1D4	-13.5156	5.5792	-2.42249	0.0183998	0.571162
DDOST	-15.5396	7.42782	-2.09208	0.040601	0.586228
DDX55	-26.4405	8.01515	-3.29881	0.00162359	0.551987
DEAF1	20.4302	8.42407	2.42522	0.0182744	0.571162
DEF8	18.3347	6.65561	2.75477	0.007731	0.567472
DGCR6L	29.118	11.8008	2.46746	0.0164291	0.571162
DHDDS	19.0911	6.99674	2.72857	0.0082986	0.567472
DHX33	-21.8116	7.99849	-2.72696	0.00833477	0.567472
DHX35	-15.6855	7.54015	-2.08027	0.0417091	0.588316
DHX9	-9.5252	4.10993	-2.31761	0.0238415	0.571162
DIP2B	-6.07908	2.92363	-2.07929	0.0418016	0.588316
DISP3	27.8639	10.5524	2.64053	0.0104973	0.571162
DLEU2L	24.3043	10.3976	2.3375	0.0227109	0.571162
DNAH12	28.8912	12.9679	2.2279	0.0295852	0.580208
DNAJB14	-13.7624	5.97295	-2.30412	0.0246367	0.571162
DNALI1	-30.5673	9.78313	-3.12449	0.00272546	0.557665
DNHD1	14.4823	6.4645	2.24029	0.0287257	0.572655
DNM1	12.9508	5.01409	2.58289	0.0122116	0.571162
DNMT3A	14.3657	6.55048	2.19307	0.032125	0.581442
DPP7	30.456	12.4828	2.43983	0.0176159	0.571162
DPY19L1	-11.2214	5.4712	-2.05099	0.0445704	0.592598
DSCC1	-22.1342	9.483	-2.3341	0.0229008	0.571162
DUOX1	17.7566	7.91879	2.24234	0.0285852	0.572655
DUSP10	20.7046	9.66344	2.14257	0.036147	0.582704
EBLN2	24.3204	10.5281	2.31004	0.0242844	0.571162
EBLN3P	-13.5971	5.96472	-2.27958	0.0261428	0.571162
EBNA1BP2	-19.4226	8.65542	-2.24398	0.0284738	0.572655
ECH1	28.6877	8.94683	3.20646	0.00214058	0.551987
EDC4	16.4858	7.63001	2.16065	0.0346587	0.581442
EDNRB	-17.8086	8.76739	-2.03123	0.0465956	0.592598
EEF1A2	21.3311	10.1499	2.10161	0.0397251	0.584947
EEF2	15.9194	7.15938	2.22357	0.0298911	0.580208
EFCAB5	29.7019	9.89054	3.00306	0.00387164	0.567472
EFS	19.7008	9.15386	2.15219	0.0353486	0.581442
EGFL7	30.368	14.2535	2.13056	0.0371654	0.583169
EIF3C	22.2587	11.1078	2.00388	0.0495289	0.592598
EIF3H	-17.9966	6.88187	-2.61507	0.0112257	0.571162
EIF3I	-16.778	7.15276	-2.34567	0.0222603	0.571162
EIF3M	-16.6591	7.04803	-2.36365	0.0212973	0.571162
EIF4E2	-22.8382	6.22194	-3.67059	0.00051081	0.417179
ELAVL2	-13.5874	5.92395	-2.29363	0.0252705	0.571162
ELAVL4	-10.4443	4.85794	-2.14995	0.0355331	0.581442
ELL3	26.5847	9.04236	2.94002	0.00463055	0.567472
EML3	20.7041	9.30332	2.22545	0.0297577	0.580208
ENPEP	-30.1533	12.4737	-2.41736	0.0186377	0.571162
ENPP2	-13.4598	6.21338	-2.16626	0.0342082	0.581442
EP400NL	-19.2138	8.22483	-2.33608	0.02279	0.571162
EPHX2	-22.4561	10.2122	-2.19895	0.0316835	0.581442
EPN1	28.3898	10.0415	2.82725	0.0063414	0.567472
EPN2	11.579	5.6225	2.05941	0.0437307	0.592598
EPOR	24.4388	10.9335	2.23522	0.0290745	0.575342
EPX	21.7699	10.2917	2.1153	0.0384964	0.584947
ERAP1	-12.361	6.01132	-2.05628	0.0440406	0.592598
ERCC5	25.4348	10.259	2.47927	0.0159443	0.571162
ERGIC1	12.8133	6.23167	2.05617	0.044052	0.592598
ESRRA	25.666	11.6442	2.20418	0.0312947	0.581442
ESRRG	-19.5974	9.19174	-2.13207	0.0370364	0.582704
ETHE1	-27.6937	13.0711	-2.11869	0.0381969	0.584947
ETV3	-18.4612	5.95016	-3.10264	0.00290494	0.564294
EVI5L	20.229	8.15856	2.47949	0.0159355	0.571162
EXD3	33.3283	15.2215	2.18955	0.0323921	0.581442
EXOC3	15.8973	6.78209	2.34401	0.0223515	0.571162
EXOC4	-11.0168	4.04492	-2.72361	0.00841036	0.567472
EXTL1	18.3289	8.81773	2.07864	0.0418637	0.588316
F8A1	-25.1416	12.0136	-2.09276	0.0405374	0.586228
FADS3	21.0221	9.23662	2.27596	0.0263723	0.571162
FAM105A	25.7414	10.532	2.44412	0.0174268	0.571162
FAM126A	-17.5169	7.94514	-2.20474	0.0312537	0.581442
FAM129B	21.8485	9.88145	2.21106	0.0307902	0.581442
FAM133A	-23.0025	9.43489	-2.43803	0.0176963	0.571162
FAM160B2	22.281	9.77397	2.27963	0.0261399	0.571162
FAM167A	15.4293	7.70352	2.00288	0.0496392	0.592598
FAM171B	-10.0617	4.88641	-2.05911	0.0437597	0.592598
FAM179A	29.2628	12.8101	2.28436	0.0258432	0.571162
FAM184A	-16.7098	6.84864	-2.43987	0.0176144	0.571162
FAM199X	-12.1175	4.93966	-2.45311	0.0170365	0.571162
FAM19A1	-21.2579	10.5456	-2.01582	0.0482297	0.592598
FAM206A	-23.0674	10.007	-2.30513	0.0245759	0.571162
FAM207A	-32.4934	14.1816	-2.29124	0.0254175	0.571162
FAM49A	-11.8205	4.64177	-2.54656	0.013419	0.571162
FAM76B	-17.8065	8.20575	-2.17	0.0339105	0.581442
FAM86B1	27.4342	11.9544	2.2949	0.0251929	0.571162
FAM92A1	-21.1013	8.32797	-2.53378	0.0138688	0.571162
FASN	28.4754	13.0801	2.177	0.03336	0.581442
FBRSL1	18.0262	8.60914	2.09385	0.0404373	0.586228
FBXL17	-10.0703	4.7751	-2.10892	0.0390647	0.584947
FBXL18	19.7783	8.86707	2.23054	0.0294003	0.578432
FBXL4	-19.2067	7.79265	-2.46471	0.0165439	0.571162
FBXL7	-17.9958	8.97564	-2.00496	0.049411	0.592598
FBXO45	-18.992	6.60982	-2.8733	0.00558222	0.567472
FBXW4P1	23.3076	11.0414	2.11093	0.0388853	0.584947
FBXW7	-9.10323	3.35735	-2.71143	0.0086904	0.567472
FCGR3A	-23.0255	10.7086	-2.15019	0.0355133	0.581442
FES	22.9578	10.5399	2.17818	0.0332678	0.581442
FGD3	20.0014	9.72817	2.05603	0.0440656	0.592598
FGF2	-16.0817	7.05199	-2.28044	0.0260886	0.571162
FGFR1	13.4922	5.16471	2.61237	0.0113053	0.571162
FGFRL1	23.7273	8.9762	2.64336	0.010419	0.571162
FKBP3	-15.3476	6.28437	-2.44219	0.017512	0.571162
FKTN	-17.5472	7.57233	-2.31728	0.0238606	0.571162
FLJ37035	-26.0247	12.1346	-2.14468	0.0359707	0.582704
FLNB	9.33275	4.63214	2.01478	0.0483412	0.592598
FLYWCH2	43.4496	16.025	2.71135	0.00869227	0.567472
FOXK1	13.3966	6.01484	2.22726	0.0296303	0.580208
FOXK2	13.5116	5.30144	2.54867	0.0133461	0.571162
FPGS	35.9992	11.774	3.05751	0.00331112	0.567472
FRMD8	25.3754	8.96533	2.83039	0.00628672	0.567472
FUK	36.3958	9.79972	3.71396	0.000444425	0.417179
FUNDC1	-23.6587	10.9056	-2.16941	0.0339577	0.581442
FZR1	23.4108	10.5568	2.21762	0.0303162	0.581442
GABARAP	-10.5779	5.26449	-2.0093	0.0489357	0.592598
GABRA3	-14.8639	7.2589	-2.04768	0.0449042	0.592598
GALNT16	13.385	6.45654	2.07309	0.0423957	0.590668
GALNT9	21.4354	10.4174	2.05765	0.0439049	0.592598
GBAS	-28.5907	7.34891	-3.89047	0.000250023	0.412686
GCHFR	-32.6442	15.4467	-2.11335	0.0386694	0.584947
GCLM	-21.4658	7.71565	-2.78211	0.00717699	0.567472
GDA	-14.7288	7.20233	-2.045	0.0451756	0.592598
GGA2	11.0277	4.34476	2.53816	0.0137131	0.571162
GGPS1	-16.8232	7.57434	-2.22107	0.0300686	0.580208
GHITM	-11.1738	5.04075	-2.21669	0.0303825	0.581442
GINS3	-25.2576	10.8289	-2.33243	0.0229947	0.571162
GJC1	18.2834	7.19331	2.54172	0.0135877	0.571162
GLA	28.2304	12.9764	2.17553	0.0334751	0.581442
GLRX3	-19.5104	9.74585	-2.00192	0.0497456	0.592598
GLRX5	-25.612	9.23387	-2.7737	0.00734345	0.567472
GLUD2	-21.2527	6.79118	-3.12946	0.00268609	0.557036
GMPS	-14.6137	5.93822	-2.46096	0.0167018	0.571162
GNB3	24.8067	12.0741	2.05453	0.0442152	0.592598
GOLGA2P5	21.7226	9.99145	2.17412	0.0335859	0.581442
GOLT1B	-26.3628	7.33228	-3.59544	0.000648812	0.452576
GORASP2	-32.5954	9.46184	-3.44493	0.00103899	0.551987
GPAA1	19.6101	9.06083	2.16427	0.0343675	0.581442
GPN1	-20.6364	9.71002	-2.12527	0.0376226	0.583778
GPR108	21.1991	7.83599	2.70536	0.00883326	0.567472
GPR161	14.6301	5.49358	2.66313	0.00988713	0.571162
GPR171	23.1321	10.4421	2.21527	0.0304849	0.581442
GPR173	14.8977	6.98219	2.13366	0.0368999	0.582704
GPR21	-18.0379	8.78059	-2.05429	0.0442389	0.592598
GPR68	39.3546	12.9349	3.04251	0.00345742	0.567472
GPSM1	29.6982	12.1258	2.44917	0.0172066	0.571162
GRAMD1C	-23.9394	7.36302	-3.2513	0.00187279	0.551987
GRID1-AS1	-21.6379	10.7934	-2.00473	0.0494357	0.592598
GRIP2	21.3113	8.82683	2.41438	0.0187771	0.571162
GRM4	28.3577	10.5967	2.67609	0.00955209	0.571162
GRPEL1	-24.0574	9.24405	-2.60247	0.0116026	0.571162
GSTK1	18.0271	7.70851	2.3386	0.02265	0.571162
GTF2E2	-32.1783	10.8359	-2.96961	0.00425856	0.567472
GTPBP3	25.3133	11.3283	2.23453	0.0291225	0.575342
GTPBP4	-27.5375	9.23762	-2.98101	0.00412281	0.567472
GUCY1B3	-16.1267	5.91084	-2.72833	0.00830405	0.567472
GUK1	24.3407	9.66301	2.51895	0.0144077	0.571162
H1FX	27.8569	13.0421	2.13592	0.0367081	0.582704
HADH	-22.3139	9.36837	-2.38183	0.0203612	0.571162
HARS2	-17.4152	7.8332	-2.22326	0.0299132	0.580208
HCN2	20.6647	9.69602	2.13126	0.037106	0.582834
HEATR6	-19.2785	7.31377	-2.63591	0.0106261	0.571162
HGH1	31.7886	13.1234	2.42228	0.0184094	0.571162
HIGD1A	-20.6342	6.83473	-3.01903	0.00369873	0.567472
HIGD1B	29.7717	12.049	2.47088	0.0162873	0.571162
HIPK1-AS1	25.4565	10.8904	2.3375	0.0227107	0.571162
HIST1H1D	28.6195	13.1619	2.17442	0.033562	0.581442
HIST2H2BE	-21.3863	8.69816	-2.45871	0.016797	0.571162
HK3	26.8939	12.6434	2.1271	0.0374639	0.583778
HMGA1	22.2844	10.332	2.15683	0.0349691	0.581442
HMGCR	-14.8077	6.20725	-2.38556	0.020174	0.571162
HNMT	-28.2575	9.69015	-2.91611	0.0049528	0.567472
HNRNPA0	17.4991	5.44546	3.21352	0.00209616	0.551987
HNRNPUL1	14.4237	4.99339	2.88856	0.0053499	0.567472
HRH2	18.1488	7.39844	2.45305	0.0170388	0.571162
HRH3	35.5984	13.2817	2.68026	0.00944642	0.571162
HS1BP3	19.8273	9.87336	2.00816	0.0490603	0.592598
HS6ST1	19.1825	8.1565	2.35181	0.0219275	0.571162
HSBP1	-23.2208	7.13057	-3.25652	0.00184373	0.551987
HSBP1L1	-27.249	13.1822	-2.06711	0.0429743	0.592598
HSD17B12	-24.3113	8.90234	-2.73089	0.00824696	0.567472
HSP90B1	-11.9677	5.97357	-2.00344	0.0495774	0.592598
HSPA13	-16.8215	8.07115	-2.08415	0.041342	0.588316
HSPB11	-25.7021	12.7079	-2.02252	0.0475129	0.592598
HTR1A	26.9148	12.326	2.18358	0.0328495	0.581442
HTR1F	-21.9034	10.8371	-2.02115	0.0476591	0.592598
HTR5A-AS1	-31.2984	13.965	-2.2412	0.0286629	0.572655
IARS2	-14.215	6.28005	-2.26353	0.0271724	0.571162
IDH3G	-23.137	10.5874	-2.18533	0.0327147	0.581442
IFIT1	-15.7989	6.93772	-2.27724	0.0262909	0.571162
IFT140	22.7031	9.11483	2.49079	0.0154836	0.571162
IGBP1	-18.4285	8.0348	-2.29358	0.0252735	0.571162
IGF1R	10.0107	3.44815	2.9032	0.00513539	0.567472
IGFL4	27.8078	10.6494	2.6112	0.0113401	0.571162
IGSF8	20.1103	9.79715	2.05266	0.044402	0.592598
IKZF3	-25.5266	10.1933	-2.50426	0.0149602	0.571162
ILDR2	9.41926	4.37154	2.15468	0.0351446	0.581442
IMPDH1	24.4193	8.98441	2.71797	0.00853904	0.567472
IMPDH2	-12.9252	5.07785	-2.54541	0.0134591	0.571162
INTS1	27.3669	12.1717	2.24841	0.0281744	0.572655
INTS7	-23.0908	8.61186	-2.68128	0.00942086	0.571162
IPCEF1	-10.5061	4.95358	-2.12091	0.0380028	0.584629
IPO11	-19.9337	8.89056	-2.24212	0.0286007	0.572655
IPO13	9.46374	4.39545	2.15308	0.0352754	0.581442
IPO5	-10.7265	4.05577	-2.64476	0.0103805	0.571162
IREB2	-15.0409	5.73903	-2.62081	0.0110575	0.571162
ISLR	25.7346	12.5006	2.05867	0.0438033	0.592598
ISYNA1	32.8468	15.3753	2.13634	0.0366725	0.582704
ITGAE	-39.1067	10.3242	-3.78786	0.000349889	0.412686
ITGB7	32.5761	11.3645	2.86649	0.00568895	0.567472
ITIH3	38.6317	14.0476	2.75006	0.00783052	0.567472
ITPK1	31.1892	14.3925	2.16704	0.034146	0.581442
JAG2	24.3317	11.7264	2.07496	0.0422156	0.590557
JKAMP	-18.073	8.96748	-2.01539	0.0482757	0.592598
JOSD2	27.4579	12.2886	2.23441	0.0291308	0.575342
JRK	14.2708	6.37313	2.23921	0.0287996	0.572688
KATNAL1	-10.2553	4.98444	-2.05746	0.0439238	0.592598
KBTBD6	-14.1798	6.83965	-2.07318	0.0423865	0.590668
KCNAB3	17.224	8.10637	2.12475	0.0376675	0.583884
KCNB1	6.48623	2.71719	2.38711	0.0200964	0.571162
KCNB2	21.202	9.93482	2.13411	0.0368615	0.582704
KCNIP3	20.8268	10.1188	2.05824	0.0438466	0.592598
KCNJ4	40.6151	12.5357	3.23997	0.00193733	0.551987
KCNMB2-AS1	-25.96	10.7418	-2.41674	0.0186666	0.571162
KCNT1	22.5946	11.1277	2.03048	0.0466737	0.592598
KCTD1	15.3609	5.36792	2.86162	0.00576652	0.567472
KCTD12	-9.0837	4.46083	-2.03632	0.0460658	0.592598
KDM1B	-17.5928	5.79849	-3.03404	0.00354275	0.567472
KDM4B	15.7819	7.32156	2.15554	0.0350738	0.581442
KDM5C	13.237	5.67482	2.33259	0.0229854	0.571162
KIAA0141	12.5507	5.4459	2.30462	0.0246064	0.571162
KIAA0232	-8.49398	3.07475	-2.7625	0.00757065	0.567472
KIAA0368	-5.92506	2.82251	-2.09921	0.0399438	0.584947
KIAA0513	9.77961	4.52357	2.16193	0.0345561	0.581442
KIAA0586	-12.2016	5.36673	-2.27357	0.0265241	0.571162
KIAA1033	-14.0751	5.88837	-2.39032	0.0199371	0.571162
KIAA1324L	-23.3185	6.40204	-3.64235	0.000559011	0.417179
KIAA1755	17.4366	7.29517	2.39016	0.0199447	0.571162
KIF1A	18.0438	8.76357	2.05896	0.0437749	0.592598
KIF5A	13.2415	6.47359	2.04547	0.0451282	0.592598
KLF7	8.94474	3.83501	2.33239	0.0229967	0.571162
KLHL18	12.8992	6.33892	2.03493	0.0462104	0.592598
KLHL28	-17.4892	7.01969	-2.49144	0.0154578	0.571162
KLHL7	-16.4214	6.70827	-2.44794	0.0172601	0.571162
KMT5C	26.793	11.7735	2.27571	0.0263881	0.571162
KPNA1	-9.00474	3.92199	-2.29596	0.0251286	0.571162
KRAS	-13.4964	5.79184	-2.33025	0.0231173	0.571162
KRCC1	-28.8207	10.5923	-2.7209	0.00847203	0.567472
L3MBTL4	-12.3744	6.11055	-2.02508	0.0472416	0.592598
LAMA4	-18.0551	8.15961	-2.21275	0.0306678	0.581442
LAMA5	37.5007	14.0719	2.66493	0.00984007	0.571162
LAMB2	19.1466	8.80853	2.17364	0.0336233	0.581442
LAMP5	-18.22	8.89278	-2.04886	0.0447847	0.592598
LAMTOR3	-15.1292	7.49117	-2.0196	0.0478244	0.592598
LARP4B	-10.0623	4.04677	-2.48649	0.015654	0.571162
LARP7	-17.1337	7.62132	-2.24813	0.0281929	0.572655
LBR	-16.3852	7.43494	-2.20382	0.0313216	0.581442
LDAH	-23.1772	10.8128	-2.1435	0.036069	0.582704
LDOC1L	9.56951	4.41475	2.16762	0.0340996	0.581442
LEF1	-23.0145	10.1742	-2.26204	0.0272695	0.571162
LEMD2	14.9091	6.53053	2.28298	0.0259294	0.571162
LEPROTL1	-17.4902	7.39974	-2.36362	0.021299	0.571162
LGR4	-17.1188	8.02272	-2.13379	0.0368894	0.582704
LGR5	-23.8449	11.2192	-2.12536	0.0376143	0.583778
LHFPL1	-24.6889	10.9408	-2.25659	0.0276278	0.571321
LIAS	-27.7938	11.0009	-2.5265	0.014131	0.571162
LIMD2	26.0674	12.3073	2.11805	0.0382533	0.584947
LIN7B	28.0241	10.7407	2.60914	0.0114017	0.571162
LINC00260	-27.5609	13.6923	-2.01287	0.0485476	0.592598
LINC00672	-20.8638	8.20012	-2.54433	0.0134966	0.571162
LINC00839	-20.3125	10.1528	-2.00069	0.0498819	0.592598
LINC00844	-27.5913	10.5035	-2.62688	0.0108823	0.571162
LINC00877	24.8353	8.57445	2.89643	0.00523347	0.567472
LINC00998	-35.6773	10.7099	-3.33123	0.00147189	0.551987
LINC01537	29.2291	10.2387	2.85477	0.00587708	0.567472
LINGO1-AS1	23.0284	10.2203	2.2532	0.0278529	0.571321
LINGO2	-16.612	7.99112	-2.07881	0.0418475	0.588316
LINS1	-29.7323	9.88803	-3.0069	0.00382945	0.567472
LIPA	-16.314	7.39961	-2.20471	0.0312559	0.581442
LLGL2	46.8904	12.8563	3.64728	0.000550289	0.417179
LMAN2	23.2201	8.31781	2.79161	0.00699315	0.567472
LMBRD1	-16.527	7.54185	-2.19137	0.0322536	0.581442
LMBRD2	-10.2603	4.72077	-2.17343	0.0336402	0.581442
LMLN	-29.8195	8.95368	-3.33042	0.00147554	0.551987
LMO4	-10.4121	3.97966	-2.61634	0.0111882	0.571162
LOC100129034	15.3262	5.868	2.61183	0.0113213	0.571162
LOC100129203	25.7465	11.3132	2.27579	0.026383	0.571162
LOC100129316	23.5892	10.476	2.25173	0.0279515	0.571321
LOC100129931	19.7439	9.61211	2.05406	0.0442622	0.592598
LOC100505715	30.1287	12.1391	2.48196	0.0158357	0.571162
LOC100506472	24.8621	10.9103	2.27877	0.0261944	0.571162
LOC100506639	25.6828	9.58435	2.67966	0.00946175	0.571162
LOC100507131	-23.105	9.20084	-2.51119	0.0146974	0.571162
LOC100507283	25.4828	10.7247	2.37608	0.0206535	0.571162
LOC100652901	26.3509	11.5815	2.27526	0.0264166	0.571162
LOC101409256	-23.9022	10.5528	-2.26501	0.0270754	0.571162
LOC101927181	29.3748	12.8024	2.29448	0.0252189	0.571162
LOC101927539	-20.4995	9.8337	-2.08462	0.0412978	0.588316
LOC101927855	22.5548	9.11119	2.47551	0.0160973	0.571162
LOC101928279	-29.7081	12.4529	-2.38563	0.0201704	0.571162
LOC101928590	-21.1191	9.86673	-2.14043	0.0363263	0.582704
LOC101928943	-26.6862	10.9775	-2.431	0.0180113	0.571162
LOC101929237	-26.6152	13.142	-2.0252	0.0472289	0.592598
LOC101929679	26.6181	11.5029	2.31403	0.0240499	0.571162
LOC101930085	-21.0287	8.29138	-2.53621	0.0137822	0.571162
LOC102724596	25.4743	10.2398	2.48776	0.0156034	0.571162
LOC105369669	-23.6657	9.3989	-2.51792	0.0144459	0.571162
LOC105371397	24.8106	12.1885	2.03558	0.0461426	0.592598
LOC105376339	23.4293	11.5192	2.03394	0.0463127	0.592598
LOC105379045	-23.4107	10.6392	-2.20041	0.0315742	0.581442
LOC105379282	36.8421	12.4162	2.96726	0.00428705	0.567472
LOC220729	-20.258	8.84949	-2.28917	0.0255448	0.571162
LOC285484	25.0219	10.2159	2.44931	0.0172004	0.571162
LOC401127	32.1138	12.634	2.54187	0.0135827	0.571162
LPAR6	-20.6329	10.3075	-2.00173	0.0497671	0.592598
LPGAT1	-8.13629	4.00445	-2.03181	0.0465346	0.592598
LPIN3	22.5099	9.4208	2.38938	0.0199833	0.571162
LRIG1	9.73011	4.52459	2.15049	0.035488	0.581442
LRP1	18.103	8.22257	2.20162	0.0314846	0.581442
LRP4	12.0783	5.54459	2.1784	0.033251	0.581442
LRRC17	-32.5501	12.131	-2.68321	0.00937243	0.571162
LRRC73	-51.9296	12.6055	-4.11959	0.000116189	0.412686
LRRN3	-18.1823	7.22224	-2.51755	0.0144597	0.571162
LRRTM1	32.2148	11.1657	2.88517	0.00540078	0.567472
LRTM1	28.1355	12.7991	2.19824	0.0317362	0.581442
LRTM2	23.677	8.81246	2.68676	0.00928404	0.571162
LSM4	17.7206	8.10478	2.18644	0.0326295	0.581442
LTBP2	24.493	11.1824	2.19033	0.032333	0.581442
LXN	-22.392	10.776	-2.07794	0.0419301	0.58866
LYRM1	-21.7408	9.6122	-2.26179	0.0272857	0.571162
MAATS1	-23.3565	10.6231	-2.19865	0.0317056	0.581442
MAEA	19.086	8.25942	2.31082	0.0242386	0.571162
MAGI3	-9.71531	3.60408	-2.69564	0.00906621	0.571162
MAN1C1	11.2924	5.48918	2.05721	0.0439484	0.592598
MAN2B1	23.8691	11.6793	2.0437	0.045308	0.592598
MANEA-AS1	29.3932	11.9789	2.45376	0.0170086	0.571162
MAP1LC3B	-13.1843	5.77787	-2.28186	0.0259996	0.571162
MAP1S	25.6636	10.4524	2.45527	0.0169436	0.571162
MAP2K7	33.0629	11.969	2.76238	0.00757296	0.567472
MAP3K10	28.4251	12.0175	2.3653	0.0212106	0.571162
MAP3K12	12.0917	5.44167	2.22206	0.0299984	0.580208
MAP4K2	22.3355	9.81502	2.27564	0.0263923	0.571162
MAP4K3	-12.1406	5.81456	-2.08797	0.0409835	0.587788
MAPK1IP1L	10.0651	4.56352	2.20555	0.0311934	0.581442
MAPK8IP3	19.6063	9.58502	2.04552	0.0451231	0.592598
MAR3	-31.0224	9.8482	-3.15006	0.00252864	0.551987
MAZ	17.4374	7.4311	2.34655	0.0222126	0.571162
MBLAC1	27.0677	11.6834	2.31677	0.0238903	0.571162
MC1R	26.5281	11.2916	2.34936	0.0220596	0.571162
MCHR2	-21.2093	10.5868	-2.00338	0.0495847	0.592598
MCTS1	-15.0478	6.53465	-2.30277	0.0247174	0.571162
MDFIC	27.5912	11.4357	2.41273	0.0188547	0.571162
MED22	25.164	10.1618	2.47633	0.0160639	0.571162
MED26	-27.012	12.3839	-2.18123	0.033031	0.581442
MED6	-18.8029	8.24254	-2.2812	0.0260412	0.571162
METRN	36.1831	17.9078	2.02052	0.0477259	0.592598
METTL24	-28.4942	12.0569	-2.3633	0.0213154	0.571162
METTL2B	-27.2411	8.96479	-3.03868	0.00349584	0.567472
MEX3B	33.4425	11.9873	2.78983	0.0070272	0.567472
MEX3C	-16.4207	7.9862	-2.05613	0.0440553	0.592598
MEX3D	27.3404	11.6701	2.34279	0.0224185	0.571162
MFSD3	27.5731	11.6815	2.3604	0.0214683	0.571162
MGARP	26.6782	9.65102	2.76429	0.00753386	0.567472
MGAT1	15.1492	5.64211	2.68502	0.00932736	0.571162
MGAT3	13.7379	6.42541	2.13807	0.036526	0.582704
MGAT4B	16.1473	7.86891	2.05204	0.0444644	0.592598
MGAT5B	24.4664	9.93681	2.4622	0.0166496	0.571162
MICALL2	27.8473	10.7276	2.59585	0.0118054	0.571162
MICU3	-14.8828	6.84991	-2.17271	0.0336969	0.581442
MID1	-15.2809	6.78332	-2.25272	0.0278849	0.571321
MINK1	13.5764	6.41411	2.11664	0.0383777	0.584947
MIR628	-20.4493	10.2108	-2.00271	0.0496588	0.592598
MIRLET7BHG	32.4487	11.7041	2.77243	0.00736888	0.567472
MITD1	-29.8405	11.3319	-2.63332	0.0106991	0.571162
MKKS	-15.3288	6.45711	-2.37395	0.0207626	0.571162
MLANA	33.1922	10.7926	3.07546	0.00314356	0.567472
MLC1	15.5247	7.00648	2.21577	0.030449	0.581442
MLLT6	33.3114	12.9215	2.57799	0.0123686	0.571162
MLX	-22.7004	8.37782	-2.70958	0.00873371	0.567472
MLXIPL	25.8591	12.3667	2.09103	0.0406981	0.586228
MMD	-16.9527	8.2453	-2.05604	0.0440643	0.592598
MMP17	32.8349	13.7058	2.39569	0.0196724	0.571162
MMP21	-21.5559	9.79597	-2.20049	0.0315688	0.581442
MOB3C	26.4225	9.1088	2.90077	0.0051704	0.567472
MOK	18.8005	8.73117	2.15327	0.0352599	0.581442
MORF4L1	-18.1498	5.58783	-3.2481	0.00189079	0.551987
MORF4L2	-9.33639	4.29457	-2.174	0.0335951	0.581442
MPEG1	-31.4262	14.1796	-2.2163	0.030411	0.581442
MPRIP	11.3786	5.04403	2.25585	0.0276769	0.571321
MRPL39	-27.003	12.2965	-2.19598	0.0319054	0.581442
MRPL4	28.0056	10.7585	2.60312	0.0115831	0.571162
MRPS23	-24.3645	7.70203	-3.16339	0.00243137	0.551987
MRRF	-28.1003	7.7289	-3.63575	0.000570882	0.417179
MSC-AS1	-30.6733	10.9452	-2.80244	0.00678888	0.567472
MSH3	-15.6117	6.41556	-2.43342	0.0179023	0.571162
MSN	-8.70824	3.74704	-2.32403	0.023471	0.571162
MTA1	17.404	8.63943	2.01448	0.0483739	0.592598
MTOR	-8.35473	3.58608	-2.32977	0.0231447	0.571162
MTSS1L	23.0021	10.5566	2.17894	0.033209	0.581442
MXD4	24.3213	11.7902	2.06284	0.0433919	0.592598
MXRA8	25.2253	10.9659	2.30034	0.0248633	0.571162
MYEF2	-12.4509	5.40335	-2.3043	0.0246259	0.571162
MYH9	17.5981	7.0306	2.50307	0.0150057	0.571162
MYNN	-17.8639	7.7144	-2.31566	0.023955	0.571162
MYO15B	21.8879	10.2191	2.14186	0.036206	0.582704
MYO5B	-16.7372	7.95595	-2.10374	0.0395319	0.584947
MZT2A	26.9806	11.8806	2.27098	0.0266904	0.571162
MZT2B	26.6571	10.2842	2.59204	0.0119235	0.571162
NAA60	18.9818	8.02441	2.36551	0.0211999	0.571162
NAE1	-16.5374	7.44057	-2.2226	0.0299603	0.580208
NAGK	-17.0769	8.37627	-2.03872	0.0458184	0.592598
NAPG	-12.9945	6.15593	-2.11089	0.0388886	0.584947
NARFL	32.8552	10.4926	3.13126	0.00267198	0.557036
NARS	-10.9187	5.23705	-2.08489	0.0412724	0.588316
NCBP2	-14.295	6.85756	-2.08455	0.0413038	0.588316
NCDN	18.0074	7.51408	2.39648	0.0196339	0.571162
NCKAP5L	38.034	11.5719	3.28675	0.00168374	0.551987
NCS1	13.7053	5.48751	2.49754	0.0152193	0.571162
NDST1	11.7985	5.15253	2.28985	0.0255025	0.571162
NDST3	-13.666	6.79545	-2.01105	0.0487451	0.592598
NDUFA11	27.3631	10.468	2.61397	0.0112581	0.571162
NDUFA13	21.9298	10.3641	2.11595	0.0384387	0.584947
NDUFA4	-18.4601	6.22906	-2.96355	0.00433239	0.567472
NDUFA5	-16.6884	7.6072	-2.19376	0.032073	0.581442
NDUFA9	-25.9788	8.05525	-3.22507	0.00202534	0.551987
NDUFS3	-29.6734	9.60075	-3.09073	0.00300729	0.567472
NDUFS5	-13.4559	5.66143	-2.37677	0.0206182	0.571162
NECAP1	-15.9832	7.18145	-2.22563	0.0297454	0.580208
NEDD1	-24.154	11.2889	-2.13963	0.0363936	0.582704
NEK8	-22.9913	10.7984	-2.12914	0.0372875	0.583778
NELFB	23.7058	10.0904	2.34933	0.0220611	0.571162
NEUROD1	31.0264	13.162	2.35728	0.0216344	0.571162
NFASC	11.9131	5.60473	2.12554	0.0375987	0.583778
NFIX	16.2375	6.47726	2.50684	0.0148617	0.571162
NFKB2	20.1524	9.96626	2.02206	0.0475621	0.592598
NFYC	-22.0085	7.08534	-3.1062	0.0028749	0.564294
NME4	23.8434	10.0221	2.37908	0.0205003	0.571162
NME5	-34.4666	11.1299	-3.09676	0.0029551	0.566861
NME9	-21.1375	10.162	-2.08006	0.041729	0.588316
NMT2	-8.50251	4.1299	-2.05877	0.0437937	0.592598
NNT	-8.71188	4.14395	-2.10231	0.0396612	0.584947
NOL6	19.9762	6.96234	2.86918	0.00564664	0.567472
NOM1	-19.5601	6.19653	-3.15662	0.00248031	0.551987
NOS2	27.5359	12.2919	2.24017	0.0287335	0.572655
NOTCH2	6.72805	3.11886	2.15721	0.0349376	0.581442
NPDC1	29.0042	12.0895	2.39912	0.0195054	0.571162
NPEPPS	-10.4804	4.05416	-2.58511	0.0121413	0.571162
NPLOC4	11.1372	4.85687	2.29307	0.0253047	0.571162
NPRL3	22.9656	9.90782	2.31792	0.0238233	0.571162
NR1D1	15.981	7.96993	2.00516	0.0493889	0.592598
NR1H2	19.8743	9.50682	2.09053	0.040745	0.586228
NR2C2AP	-22.2798	10.266	-2.17024	0.0338917	0.581442
NR4A3	-24.287	10.61	-2.28908	0.0255506	0.571162
NRP1	-13.1674	6.49318	-2.02788	0.0469466	0.592598
NRXN1	-7.48334	2.91839	-2.5642	0.0128199	0.571162
NRXN2	16.6187	7.79031	2.13325	0.0369353	0.582704
NSFL1C	10.4565	5.22224	2.0023	0.0497033	0.592598
NSUN4	-19.0552	9.15704	-2.08094	0.0416452	0.588316
NT5C1A	25.0202	10.9009	2.29525	0.0251718	0.571162
NT5DC3	-12.4089	4.86792	-2.54912	0.0133304	0.571162
NUBP2	35.8786	11.6639	3.07604	0.00313828	0.567472
NUDT17	28.8832	11.1319	2.59464	0.0118428	0.571162
NUTM2B	23.6519	11.1095	2.12898	0.0373019	0.583778
NYAP1	23.2014	9.38663	2.47175	0.0162515	0.571162
OBSCN	28.6518	8.86851	3.23074	0.00199141	0.551987
OGDHL	14.7081	6.777	2.17029	0.0338877	0.581442
OGFR	24.3241	10.5366	2.30855	0.024373	0.571162
OLR1	-32.4122	10.7111	-3.02605	0.00362496	0.567472
OPA1	-10.565	4.57807	-2.30775	0.0244202	0.571162
OPHN1	-8.17657	3.71996	-2.19802	0.0317525	0.581442
OSBPL2	11.2939	4.18215	2.70051	0.0089489	0.569834
OSBPL8	-10.2434	5.02203	-2.0397	0.0457173	0.592598
OVOL3	27.1612	9.95008	2.72974	0.00827254	0.567472
OXER1	29.6748	13.8031	2.14987	0.0355398	0.581442
OXSR1	11.4668	5.73161	2.00063	0.049888	0.592598
P3H3	35.8638	12.9221	2.77538	0.00730985	0.567472
PABPC1L	22.1406	10.3378	2.1417	0.0362197	0.582704
PACRG-AS1	20.3927	9.53893	2.13784	0.0365455	0.582704
PACS2	24.9945	10.1742	2.45666	0.0168844	0.571162
PAFAH1B2	-8.50966	4.17701	-2.03726	0.0459686	0.592598
PAPSS2	-26.2916	10.0138	-2.62554	0.0109208	0.571162
PART1	-25.1804	7.97493	-3.15745	0.00247428	0.551987
PATL1	-15.5864	6.1938	-2.51646	0.0145003	0.571162
PAXIP1	-22.9736	10.5701	-2.17345	0.033638	0.581442
PBDC1	-33.6207	14.7193	-2.28412	0.0258582	0.571162
PBXIP1	16.9654	6.22857	2.72381	0.00840592	0.567472
PCCB	-14.6153	6.00408	-2.43423	0.0178659	0.571162
PCDH11X	-22.0607	9.7131	-2.27123	0.026674	0.571162
PCDH20	-26.5917	8.61568	-3.08643	0.00304511	0.567472
PCDHA8	20.8886	9.27393	2.2524	0.0279062	0.571321
PCDHB15	18.8309	8.75226	2.15155	0.0354007	0.581442
PCDHGA6	-23.9901	10.9904	-2.18283	0.0329074	0.581442
PCNT	14.5502	7.2387	2.01006	0.0488526	0.592598
PCSK7	17.08	8.01043	2.13222	0.0370236	0.582704
PCYT1B	-15.1506	6.34644	-2.38726	0.0200888	0.571162
PDCD5	-16.7419	8.29913	-2.0173	0.04807	0.592598
PDE4B	8.74739	4.1826	2.09138	0.0406661	0.586228
PDE8A	-12.8855	5.40322	-2.38479	0.0202125	0.571162
PDP1	-11.2145	4.78112	-2.34559	0.0222651	0.571162
PDXK	12.4975	6.07863	2.05597	0.044072	0.592598
PDZD4	21.1685	9.63823	2.1963	0.0318814	0.581442
PDZD7	29.372	12.2292	2.40179	0.019376	0.571162
PEX13	-14.2545	7.07001	-2.01618	0.0481903	0.592598
PFDN2	-26.8385	11.1453	-2.40805	0.0190759	0.571162
PFKL	25.8654	10.3012	2.51091	0.0147079	0.571162
PGBD5	10.5078	4.63226	2.2684	0.0268559	0.571162
PGK1	-9.4346	4.41836	-2.13532	0.0367591	0.582704
PHF14	-10.6734	4.90749	-2.17491	0.0335234	0.581442
PHF19	22.3505	8.4623	2.64119	0.010479	0.571162
PHF20	-9.22805	3.85514	-2.3937	0.0197701	0.571162
PHF5A	-23.8422	9.90246	-2.4077	0.0190926	0.571162
PHPT1	21.5943	9.72408	2.2207	0.0300955	0.580208
PHYH	-26.6924	10.2377	-2.60727	0.0114576	0.571162
PIAS3	-15.8347	7.8144	-2.02635	0.0471081	0.592598
PIGA	-23.228	11.4978	-2.02021	0.047759	0.592598
PIGC	-27.0637	8.95164	-3.02332	0.00365354	0.567472
PIGQ	33.1127	13.7585	2.40671	0.01914	0.571162
PILRA	38.299	13.4441	2.84875	0.00597586	0.567472
PIN4	-32.9659	12.8377	-2.56789	0.0126976	0.571162
PINK1-AS	-26.4206	12.9357	-2.04246	0.045435	0.592598
PIP5K1C	24.7895	11.0714	2.23906	0.0288098	0.572688
PITPNM1	29.4104	11.2187	2.62155	0.0110361	0.571162
PITRM1-AS1	21.3263	10.1584	2.09938	0.0399285	0.584947
PKD1	34.8066	13.9064	2.50293	0.0150114	0.571162
PKD1L3	30.6994	11.9425	2.5706	0.0126088	0.571162
PKP1	26.7735	10.8717	2.46268	0.0166291	0.571162
PLA2G5	21.9223	10.0615	2.17883	0.0332171	0.581442
PLA2G6	17.7112	8.40969	2.10605	0.0393232	0.584947
PLAA	-16.9964	8.08704	-2.10169	0.039718	0.584947
PLCB4	-13.3717	5.88433	-2.27243	0.0265972	0.571162
PLCG1	12.2458	6.09408	2.00946	0.0489179	0.592598
PLCH1	-13.1675	6.21695	-2.118	0.0382581	0.584947
PLD4	31.3147	9.75589	3.20982	0.00211931	0.551987
PLEC	36.4052	13.2278	2.75218	0.00778551	0.567472
PLEK	-24.7671	10.3359	-2.39623	0.019646	0.571162
PLEKHB2	-9.81172	3.57005	-2.74834	0.007867	0.567472
PLEKHH3	28.533	12.4903	2.28441	0.02584	0.571162
PLEKHM1P1	21.7422	9.61075	2.26228	0.0272537	0.571162
PLEKHM3	-7.10012	3.2433	-2.18917	0.0324212	0.581442
PLEKHO1	14.9422	7.44546	2.00689	0.0491993	0.592598
PLK1	23.7769	11.4925	2.06891	0.0427996	0.592248
PLK5	24.6653	11.8721	2.07758	0.0419649	0.58866
PLPPR3	29.3869	13.4875	2.17883	0.0332173	0.581442
PLS1	-19.4561	9.68112	-2.00969	0.0488928	0.592598
PLTP	21.6073	7.08794	3.04846	0.00339874	0.567472
PLXNA1	20.6128	9.90829	2.08036	0.0417	0.588316
PLXNC1	-11.8439	5.80925	-2.0388	0.0458099	0.592598
PNKP	25.3605	10.8092	2.34619	0.0222321	0.571162
POC1B	-23.271	8.70819	-2.67231	0.00964883	0.571162
PODXL2	17.9337	7.22783	2.48121	0.0158659	0.571162
POFUT1	25.0669	6.37285	3.93339	0.000216948	0.412686
POLD3	-20.5419	9.26637	-2.21682	0.030373	0.581442
POLR2B	-11.9912	5.56112	-2.15626	0.0350153	0.581442
POLR2K	-23.5684	10.3283	-2.28192	0.0259957	0.571162
POLR3E	13.7422	5.93483	2.31552	0.0239631	0.571162
POP1	-22.1741	10.1177	-2.19162	0.0322344	0.581442
POR	18.6464	9.19745	2.02735	0.0470023	0.592598
POU6F1	12.5144	4.86186	2.57398	0.0124982	0.571162
PPFIBP1	7.79327	3.78642	2.05821	0.0438487	0.592598
PPM1F	20.1726	8.01273	2.51757	0.0144588	0.571162
PPP1R9B	17.1168	7.56289	2.26326	0.0271896	0.571162
PPP2CB	-11.0793	5.04024	-2.19817	0.0317415	0.581442
PPP2R5A	-12.4451	6.08383	-2.0456	0.0451144	0.592598
PPP3CB	-11.3792	4.82861	-2.35662	0.0216696	0.571162
PPP6R2	13.0874	6.47014	2.02274	0.0474896	0.592598
PPT1	-17.8194	8.33721	-2.13733	0.036588	0.582704
PPTC7	-14.5877	7.16468	-2.03606	0.0460932	0.592598
PPWD1	-20.997	7.26417	-2.89049	0.00532116	0.567472
PRDM16	24.9356	8.30714	3.00171	0.00388662	0.567472
PRDX3	-15.4337	7.45187	-2.07112	0.0425857	0.591957
PRKAA1	-16.1786	5.82247	-2.77864	0.00724525	0.567472
PRKACB	-10.9323	4.44062	-2.46189	0.0166627	0.571162
PRKAR1A	-11.0508	4.37519	-2.5258	0.0141565	0.571162
PRKAR1B	14.5258	6.42464	2.26095	0.0273405	0.571162
PRNP	-14.3902	4.95439	-2.90452	0.00511632	0.567472
PROSER1	-16.9734	8.47184	-2.00351	0.0495698	0.592598
PRR26	14.2879	5.86752	2.43509	0.0178273	0.571162
PRR7-AS1	23.6736	11.1229	2.12836	0.0373554	0.583778
PRRC2B	14.0364	5.63313	2.49176	0.0154452	0.571162
PRRT2	17.9179	8.6578	2.06957	0.0427353	0.592248
PSD	23.2786	11.1587	2.08614	0.0411544	0.588316
PSMA1	-18.9345	9.04599	-2.09314	0.0405027	0.586228
PSMA3	-21.2054	9.84921	-2.15301	0.0352811	0.581442
PSMB4	-15.8793	5.48945	-2.8927	0.00528834	0.567472
PTGDR2	40.0036	15.2305	2.62654	0.0108919	0.571162
PTGES2	26.0429	9.78028	2.6628	0.00989596	0.571162
PTOV1	25.7376	9.54648	2.69603	0.00905671	0.571162
PTP4A1	-21.5757	8.12815	-2.65444	0.0101179	0.571162
PTPRO	-18.3103	6.68116	-2.74059	0.00803365	0.567472
PTPRR	-18.6578	8.24007	-2.26428	0.0271233	0.571162
PUS7L	-19.6787	7.62095	-2.58219	0.0122341	0.571162
PWAR4	29.251	12.5652	2.32794	0.0232479	0.571162
PWARSN	-12.2324	3.56641	-3.4299	0.00108836	0.551987
PWRN2	-32.4228	11.2353	-2.88579	0.00539138	0.567472
PYROXD2	-20.1237	9.94756	-2.02298	0.047464	0.592598
RAB14	-11.546	4.99111	-2.31331	0.0240925	0.571162
RAB18	-12.4671	5.99541	-2.07944	0.0417878	0.588316
RAB27B	-22.4446	8.11148	-2.76702	0.00747819	0.567472
RAB2A	-13.1211	6.20253	-2.11545	0.0384834	0.584947
RAB3C	-9.34189	4.54486	-2.05548	0.0441201	0.592598
RAB6A	-8.23281	4.09092	-2.01246	0.0485924	0.592598
RAB9B	-22.65	8.60936	-2.63086	0.0107688	0.571162
RABEPK	-27.2073	9.66786	-2.8142	0.00657326	0.567472
RABGEF1	-12.2016	5.3342	-2.28743	0.0256524	0.571162
RAC1	-13.2758	4.14878	-3.19992	0.00218252	0.551987
RAD23B	-12.6517	5.14406	-2.45949	0.0167641	0.571162
RAD50	-10.6685	4.6846	-2.27735	0.026284	0.571162
RAD54L	22.3693	9.27566	2.41161	0.0189073	0.571162
RADIL	40.7767	11.9641	3.40827	0.00116332	0.551987
RAI1	25.5487	11.941	2.13959	0.0363975	0.582704
RAP1GAP	17.1081	7.83062	2.18477	0.0327574	0.581442
RAP2A	-10.5983	4.82204	-2.19789	0.0317625	0.581442
RARRES1	-19.4464	9.5775	-2.03043	0.0466792	0.592598
RASAL3	27.5271	12.1794	2.26013	0.0273943	0.571162
RASIP1	51.6871	10.7114	4.8254	9.71759e-06	0.149126
RBBP5	-14.4046	6.83179	-2.10847	0.0391052	0.584947
RBM28	-11.9232	5.88691	-2.02538	0.0472097	0.592598
RBM38	25.0872	11.5376	2.17438	0.0335653	0.581442
RBMS1	-19.7235	6.58618	-2.99468	0.0039654	0.567472
RBPJ	-9.37454	4.34607	-2.15701	0.0349538	0.581442
RBX1	-19.6602	8.29195	-2.371	0.0209144	0.571162
RENBP	23.9089	8.73861	2.73601	0.00813382	0.567472
RFC4	-31.2806	11.6456	-2.68603	0.00930208	0.571162
RFC5	-28.0691	7.05449	-3.97889	0.000186486	0.412686
RFESD	-31.3216	10.8611	-2.88383	0.00542095	0.567472
RFLNB	19.6871	9.72761	2.02383	0.0473737	0.592598
RFNG	23.9385	11.584	2.06651	0.0430331	0.592598
RFPL2	-29.1875	13.6296	-2.14148	0.0362383	0.582704
RFTN2	-11.4483	5.67984	-2.0156	0.0482531	0.592598
RHBDD1	-16.0042	6.89438	-2.32134	0.0236259	0.571162
RHEBL1	-25.7219	10.781	-2.38585	0.0201594	0.571162
RHOBTB2	14.5469	6.24114	2.33081	0.0230859	0.571162
RHOG	18.3329	7.51768	2.43864	0.0176691	0.571162
RHOT1	-14.1768	5.10545	-2.77679	0.00728178	0.567472
RHOT2	27.7045	11.9319	2.32188	0.0235946	0.571162
RILPL2	21.4192	9.24882	2.31588	0.0239421	0.571162
RIMBP2	11.865	5.14561	2.30584	0.0245334	0.571162
RINT1	-31.8847	9.98657	-3.19276	0.00222938	0.551987
RMRP	22.3559	8.75892	2.55236	0.0132194	0.571162
RNASE4	34.4193	12.2814	2.80256	0.0067866	0.567472
RNF121	21.6232	8.22718	2.62827	0.0108425	0.571162
RNF123	18.8724	7.48376	2.52178	0.0143036	0.571162
RNF144A-AS1	20.1178	8.55358	2.35197	0.0219185	0.571162
RNF24	9.23321	4.59811	2.00804	0.0490726	0.592598
RNFT2	-15.1595	6.96028	-2.178	0.0332822	0.581442
RNMT	-10.756	4.77695	-2.25164	0.0279572	0.571321
RNPS1	11.262	4.19276	2.68607	0.00930118	0.571162
RPA1	-12.2761	5.9035	-2.07946	0.0417861	0.588316
RPAP2	-10.9236	5.13675	-2.12657	0.03751	0.583778
RPL15	-8.9634	4.12619	-2.17232	0.0337275	0.581442
RPL23A	-26.9439	8.41367	-3.2024	0.00216655	0.551987
RPPH1	25.8447	12.7662	2.02446	0.0473071	0.592598
RPRD1A	-11.7567	4.53124	-2.59458	0.0118445	0.571162
RPRD1B	-18.0902	6.42655	-2.81491	0.0065604	0.567472
RPS11	8.51777	4.08371	2.08579	0.0411872	0.588316
RPS12	-13.3066	6.339	-2.09917	0.0399479	0.584947
RPS19	18.102	7.74381	2.3376	0.0227051	0.571162
RPS27A	-13.2832	4.60901	-2.88201	0.00544856	0.567472
RPS27L	-22.303	9.85961	-2.26206	0.0272681	0.571162
RPS6KA6	-19.6709	7.96594	-2.46937	0.0163499	0.571162
RRAGB	-25.4452	11.208	-2.27027	0.0267356	0.571162
RRP12	19.4195	9.07474	2.13995	0.036367	0.582704
RRP15	-17.8409	8.47396	-2.10538	0.0393837	0.584947
RRS1	20.2763	10.1099	2.0056	0.0493404	0.592598
RSBN1L	-23.2191	7.2975	-3.18178	0.00230294	0.551987
RSL1D1	9.28881	4.47976	2.07351	0.0423552	0.590668
RSU1	-21.1027	8.59036	-2.45656	0.0168886	0.571162
RTN1	-8.37472	3.63712	-2.30257	0.0247291	0.571162
RTN2	22.9044	11.4467	2.00096	0.0498522	0.592598
RUBCN	10.0363	5.00694	2.00447	0.049464	0.592598
RUNDC3B	-17.2236	8.15735	-2.11142	0.0388412	0.584947
RXRA	24.3154	8.8627	2.74356	0.00796943	0.567472
SACM1L	-18.2853	7.76335	-2.35534	0.021738	0.571162
SAXO2	-25.8483	11.6242	-2.22367	0.0298841	0.580208
SBF1	31.6641	12.072	2.62295	0.0109954	0.571162
SBK1	27.9994	12.3819	2.26131	0.0273173	0.571162
SCARA3	25.2646	8.1203	3.11128	0.00283264	0.564294
SCARB2	-12.1841	4.56334	-2.66999	0.00970845	0.571162
SCARNA12	19.7337	9.49038	2.07934	0.041797	0.588316
SCIN	-27.7553	13.1143	-2.11642	0.0383972	0.584947
SCOC	-18.2438	7.53744	-2.42042	0.0184954	0.571162
SCRT1	30.877	14.7237	2.09709	0.040138	0.584947
SCUBE3	14.9205	6.32904	2.35747	0.021624	0.571162
SDF2	-23.0687	9.31485	-2.47655	0.0160547	0.571162
SDHD	-26.0155	10.184	-2.55453	0.0131451	0.571162
SDR42E2	-25.5296	9.28718	-2.74891	0.00785489	0.567472
SEC22A	-29.7523	8.87285	-3.35319	0.00137686	0.551987
SEC62	-11.0917	4.05813	-2.73321	0.00819552	0.567472
SELL	-30.2092	13.3194	-2.26806	0.0268779	0.571162
SELO	23.2035	11.1578	2.07958	0.0417747	0.588316
SEMA3E	-28.9698	11.6767	-2.481	0.0158742	0.571162
SEMA4B	27.3687	8.69763	3.14668	0.00255383	0.551987
SEMA6B	28.9375	11.4047	2.53733	0.0137426	0.571162
SEPT15	-16.2834	7.7274	-2.10722	0.0392174	0.584947
SERP1	-13.6969	5.85436	-2.33961	0.0225935	0.571162
SEZ6	17.2605	7.85162	2.19834	0.0317287	0.581442
SFI1	15.3414	7.63259	2.00999	0.0488604	0.592598
SH2B1	17.8691	6.99226	2.55556	0.0131104	0.571162
SH2D5	15.3881	7.00582	2.19648	0.0318681	0.581442
SH2D7	26.4909	11.6519	2.27352	0.0265272	0.571162
SH3BGRL	-19.4206	6.06961	-3.19964	0.00218436	0.551987
SH3D19	-12.0938	5.05925	-2.39043	0.0199312	0.571162
SH3GL1P1	24.9587	11.7641	2.12159	0.037943	0.584629
SH3PXD2B	14.6812	6.84947	2.14341	0.0360762	0.582704
SHANK1	23.8591	10.2342	2.33132	0.0230572	0.571162
SHANK3	24.9272	11.0036	2.26537	0.0270524	0.571162
SIKE1	-16.602	6.28601	-2.6411	0.0104813	0.571162
SIMC1	-15.7607	6.24481	-2.52382	0.0142289	0.571162
SIN3B	13.9649	6.17367	2.26201	0.027271	0.571162
SIRT7	28.0273	11.3019	2.47986	0.0159202	0.571162
SKP2	-18.5191	7.80973	-2.37128	0.0208997	0.571162
SLC12A6	-8.59841	3.551	-2.42141	0.0184497	0.571162
SLC15A3	25.2701	11.0536	2.28614	0.0257325	0.571162
SLC20A1	-13.6014	6.17726	-2.20185	0.0314671	0.581442
SLC22A24	-23.1081	11.5109	-2.0075	0.0491324	0.592598
SLC22A4	24.5086	10.1531	2.41391	0.018799	0.571162
SLC25A14	-24.0923	10.29	-2.34133	0.0224988	0.571162
SLC25A17	-32.7457	10.4044	-3.14729	0.00254925	0.551987
SLC25A25	17.2852	7.11968	2.42781	0.0181563	0.571162
SLC25A3	-9.69024	4.45136	-2.17692	0.0333665	0.581442
SLC26A4-AS1	-22.4304	7.79341	-2.87812	0.00550788	0.567472
SLC2A1	17.6429	7.09903	2.48526	0.0157033	0.571162
SLC31A1	-18.6867	6.9066	-2.70564	0.00882663	0.567472
SLC35A3	-19.1833	8.46641	-2.26582	0.0270233	0.571162
SLC35B4	-17.3713	6.12777	-2.83486	0.00620985	0.567472
SLC35F2	-30.412	10.918	-2.78549	0.00711106	0.567472
SLC37A3	11.59	5.40979	2.14241	0.0361599	0.582704
SLC38A10	24.6587	12.1873	2.02331	0.0474288	0.592598
SLC39A9	-13.5796	5.77619	-2.35096	0.021973	0.571162
SLC43A1	30.3776	10.6727	2.84628	0.00601689	0.567472
SLC46A3	-23.4361	8.52984	-2.74754	0.00788401	0.567472
SLC4A11	31.5822	12.7156	2.48374	0.0157639	0.571162
SLC6A16	-21.1535	10.3216	-2.04945	0.0447249	0.592598
SLC6A9	23.3186	11.3992	2.04563	0.045112	0.592598
SLC7A10	40.4153	10.7336	3.7653	0.000376489	0.412686
SLC7A5	19.9643	8.16801	2.4442	0.0174233	0.571162
SLC8A1-AS1	-36.5632	11.3327	-3.22636	0.00201761	0.551987
SLC9A6	-17.663	6.206	-2.84612	0.00601945	0.567472
SLC9A7P1	-38.6987	9.73144	-3.97667	0.000187873	0.412686
SLIRP	-27.5381	10.7092	-2.57144	0.0125811	0.571162
SLX4IP	-19.9519	8.28058	-2.40948	0.0190079	0.571162
SMAD5	-14.5945	6.40812	-2.27751	0.026274	0.571162
SMCR5	-22.3297	10.3314	-2.16135	0.0346022	0.581442
SMIM12	17.3837	5.85509	2.96899	0.00426606	0.567472
SMIM14	-15.5378	4.76153	-3.2632	0.00180717	0.551987
SMURF1	-11.5559	5.28211	-2.18775	0.0325291	0.581442
SNAI3-AS1	18.073	8.5277	2.11933	0.0381408	0.584947
SNCG	26.9379	10.1474	2.65466	0.0101119	0.571162
SNED1	23.0963	9.59854	2.40624	0.0191627	0.571162
SNHG11	25.7991	11.0047	2.34437	0.0223315	0.571162
SNN	9.94771	4.72207	2.10664	0.0392696	0.584947
SNORD115-22	32.6632	12.05	2.71064	0.00870895	0.567472
SNORD116-27	21.6545	9.84652	2.19921	0.031664	0.581442
SNPH	18.1798	7.58575	2.39657	0.0196295	0.571162
SNRNP48	-20.8377	10.2884	-2.02536	0.0472125	0.592598
SNX10	-26.0076	7.12801	-3.64864	0.000547905	0.417179
SNX18	-20.0419	8.33296	-2.40513	0.0192154	0.571162
SNX30	-12.0048	4.78451	-2.5091	0.0147764	0.571162
SORBS3	21.8934	9.29393	2.35567	0.02172	0.571162
SORCS2	18.9982	9.40551	2.0199	0.0477917	0.592598
SOX12	19.1308	9.35742	2.04445	0.0452315	0.592598
SPEN	7.88042	3.93793	2.00116	0.0498298	0.592598
SPG21	-15.9031	6.76519	-2.35072	0.021986	0.571162
SPOCK2	12.2583	5.34908	2.29166	0.0253916	0.571162
SPRN	24.1333	10.5837	2.28023	0.0261023	0.571162
SPTB	16.8187	6.56709	2.56106	0.0129247	0.571162
SPTBN1	4.77518	2.30032	2.07588	0.0421275	0.589862
SPTBN2	21.4307	8.31836	2.57631	0.0124228	0.571162
SPTBN5	31.05	13.852	2.24155	0.0286394	0.572655
SRBD1	-20.4675	9.64453	-2.12219	0.0378907	0.584629
SRGAP2C	-20.5941	8.90192	-2.31345	0.0240844	0.571162
SRP72	-13.1913	6.28904	-2.0975	0.0401008	0.584947
SRPK2	-9.98216	3.83946	-2.59989	0.0116815	0.571162
SRRM1	-13.1138	4.92251	-2.66405	0.00986304	0.571162
SRRM2	12.5961	5.99281	2.10186	0.0397023	0.584947
SRSF2	-12.562	5.34079	-2.35209	0.0219123	0.571162
SRSF6	-12.7287	6.27224	-2.02937	0.0467902	0.592598
SRSF8	-17.2542	8.10849	-2.12792	0.037393	0.583778
ST3GAL2	22.3162	11.0045	2.02791	0.0469433	0.592598
ST7-OT3	25.8778	11.0528	2.34129	0.0225007	0.571162
STAT1	-15.8051	6.34484	-2.49102	0.0154747	0.571162
STEAP2	-16.4033	7.23008	-2.26876	0.0268328	0.571162
STK11	25.4158	10.2403	2.48193	0.0158368	0.571162
STK11IP	21.5625	9.97618	2.1614	0.0345982	0.581442
STK17A	-19.2177	8.85302	-2.17075	0.0338516	0.581442
STK38L	-16.8464	5.62071	-2.9972	0.00393697	0.567472
STON1	-34.3798	14.2203	-2.41765	0.0186241	0.571162
STOX1	-12.5805	6.221	-2.02227	0.0475399	0.592598
STRAP	-18.0022	6.09235	-2.95489	0.00443996	0.567472
STXBP5-AS1	-18.2403	8.35464	-2.18326	0.0328742	0.581442
SUCLA2	-14.5694	7.04963	-2.06669	0.0430153	0.592598
SUGP2	8.99213	3.96794	2.2662	0.0269986	0.571162
SUPT7L	-10.8127	5.19946	-2.07958	0.0417742	0.588316
SUSD4	-13.4145	5.50739	-2.43573	0.0177986	0.571162
SYAP1	-17.0038	8.06124	-2.10933	0.039028	0.584947
SYBU	-10.1102	4.62559	-2.1857	0.0326861	0.581442
SYF2	-20.9662	9.01408	-2.32594	0.0233618	0.571162
SYPL1	-18.8115	8.68671	-2.16555	0.0342654	0.581442
SYT15	27.6601	12.603	2.19473	0.0319996	0.581442
SZRD1	16.6415	6.6439	2.50478	0.0149406	0.571162
TAB3	-17.5118	6.87541	-2.54701	0.0134033	0.571162
TAF1C	21.7226	10.6356	2.04245	0.0454361	0.592598
TAMM41	-20.3078	9.60518	-2.11425	0.0385891	0.584947
TAOK2	18.7507	6.98189	2.68562	0.00931243	0.571162
TARBP2	21.07	10.2648	2.05264	0.0444044	0.592598
TAX1BP1	-8.56503	4.26445	-2.00847	0.0490258	0.592598
TBC1D12	-14.2766	4.95687	-2.88016	0.0054767	0.567472
TBC1D16	12.6313	5.76315	2.19173	0.0322264	0.581442
TBL1XR1	-12.3031	4.93955	-2.49073	0.0154862	0.571162
TCEB1	-23.6711	8.43494	-2.80631	0.00671714	0.567472
TCF7	15.0271	7.11264	2.11274	0.0387238	0.584947
TDP2	-17.3731	8.10504	-2.14349	0.0360699	0.582704
TEPSIN	32.7975	11.0967	2.95561	0.00443095	0.567472
TESK1	17.8212	8.50306	2.09586	0.0402518	0.584947
TGFBR1	-12.7618	5.7451	-2.22133	0.0300502	0.580208
TGM1	-34.8925	11.8729	-2.93883	0.0046461	0.567472
THAP3	28.3357	11.5109	2.46165	0.0166728	0.571162
THAP9-AS1	-18.4776	8.70186	-2.12341	0.0377841	0.584512
THNSL1	-24.3122	10.3216	-2.35548	0.0217304	0.571162
THRB-AS1	24.0324	11.9698	2.00776	0.0491039	0.592598
TIGD7	-27.85	10.1465	-2.74479	0.00794291	0.567472
TIMM13	27.4043	13.0203	2.10473	0.0394419	0.584947
TIMM8A	-27.7084	9.82118	-2.82129	0.00644642	0.567472
TIMP1	26.8426	11.3664	2.36159	0.0214058	0.571162
TIMP3	9.44778	3.35869	2.81294	0.00659616	0.567472
TIPRL	-16.651	7.69953	-2.1626	0.0345018	0.581442
TLK1	-10.1816	4.95141	-2.0563	0.0440392	0.592598
TLR10	-35.8013	11.7305	-3.05198	0.00336443	0.567472
TLR2	24.502	10.0201	2.44529	0.0173758	0.571162
TLR6	-19.8743	9.82078	-2.0237	0.0473875	0.592598
TM2D1	-21.1859	10.4188	-2.03342	0.0463668	0.592598
TM2D2	-23.3587	8.87937	-2.63067	0.0107739	0.571162
TM4SF1	-27.97	10.6308	-2.63103	0.0107638	0.571162
TMC7	-18.8788	9.30667	-2.02852	0.0468791	0.592598
TMEM106B	-15.18	7.09957	-2.13816	0.0365183	0.582704
TMEM126B	-23.3651	9.82555	-2.378	0.0205556	0.571162
TMEM128	-27.9609	13.091	-2.13589	0.0367101	0.582704
TMEM147-AS1	35.8127	12.388	2.89092	0.00531475	0.567472
TMEM14A	-22.67	10.0536	-2.25491	0.0277392	0.571321
TMEM150B	24.2404	9.7252	2.49253	0.0154149	0.571162
TMEM184B	18.5277	8.01469	2.31172	0.0241857	0.571162
TMEM221	24.5165	10.9248	2.24412	0.0284643	0.572655
TMEM229B	19.8553	8.9171	2.22665	0.029673	0.580208
TMEM232	-16.9474	7.74622	-2.18783	0.032523	0.581442
TMEM248	-11.7882	5.37834	-2.19179	0.0322218	0.581442
TMEM33	-11.1844	5.31999	-2.10234	0.0396584	0.584947
TMEM35A	-23.8858	8.35479	-2.85894	0.00580948	0.567472
TMEM43	13.2075	4.98387	2.65005	0.0102362	0.571162
TMEM59	-11.4914	5.74005	-2.00196	0.0497407	0.592598
TMEM65	-19.6165	6.97909	-2.81075	0.00663591	0.567472
TMEM9B	-14.645	6.66512	-2.19726	0.0318094	0.581442
TMPO	-13.0526	6.0222	-2.16741	0.0341166	0.581442
TMPRSS9	36.0012	10.7666	3.34379	0.00141679	0.551987
TMTC3	-21.5306	7.91518	-2.72016	0.00848884	0.567472
TMUB2	-18.7455	9.20228	-2.03705	0.0459909	0.592598
TNFRSF25	28.5359	11.8717	2.40368	0.0192851	0.571162
TNK2	30.3844	13.1981	2.30217	0.0247529	0.571162
TNKS	-7.67108	3.82343	-2.00633	0.0492599	0.592598
TNPO2	9.87131	4.92197	2.00556	0.0493446	0.592598
TNRC18	24.3869	10.2688	2.37485	0.020716	0.571162
TOPORS-AS1	-33.6724	11.9984	-2.80642	0.00671528	0.567472
TOX3	24.2461	11.2026	2.16433	0.0343625	0.581442
TOX4	-9.93122	4.58657	-2.16528	0.0342863	0.581442
TPM3	-7.55596	3.47394	-2.17504	0.0335133	0.581442
TPMT	-18.1641	6.98472	-2.60054	0.0116613	0.571162
TPP2	-14.8181	5.9475	-2.49149	0.0154562	0.571162
TPPP	13.2505	6.59256	2.00991	0.0488689	0.592598
TRA2A	-16.2593	5.14283	-3.16155	0.00244455	0.551987
TRAK1	7.15685	3.31918	2.15621	0.0350191	0.581442
TRAP1	16.7142	6.45171	2.59067	0.0119664	0.571162
TRAPPC3	-23.8152	8.74469	-2.72339	0.00841526	0.567472
TRAPPC8	-13.4481	6.38051	-2.10768	0.0391761	0.584947
TREM2	-35.1991	13.6699	-2.57493	0.0124673	0.571162
TRIM16L	-25.9904	12.3905	-2.09761	0.0400907	0.584947
TRMT1	25.4929	10.0246	2.54303	0.013542	0.571162
TRMT12	-19.3971	9.61314	-2.01777	0.0480205	0.592598
TRMT61A	25.4501	11.4682	2.21918	0.0302037	0.581442
TRPM2	29.1647	12.2044	2.38968	0.0199686	0.571162
TSPOAP1	19.1954	8.16286	2.35155	0.0219412	0.571162
TSPYL4	-9.05583	4.20863	-2.15173	0.0353865	0.581442
TSR2	-18.7204	6.45474	-2.90026	0.00517775	0.567472
TTC13	-20.0298	7.79777	-2.56866	0.0126724	0.571162
TTC14	-10.9637	5.1972	-2.10954	0.0390093	0.584947
TTC19	-9.77713	4.73955	-2.06288	0.0433881	0.592598
TTC39B	-17.7031	8.41787	-2.10304	0.0395951	0.584947
TTC9C	-20.3685	7.89949	-2.57845	0.0123536	0.571162
TTF1	-24.7235	9.86202	-2.50694	0.0148581	0.571162
TTPA	-33.4646	11.8525	-2.82341	0.0064088	0.567472
TUBB4B	16.1712	7.92045	2.0417	0.0455127	0.592598
TUBGCP6	26.5985	9.11155	2.91921	0.00490986	0.567472
TUSC2	-16.6519	6.61917	-2.51571	0.0145282	0.571162
TWF2	25.3182	10.671	2.37261	0.0208315	0.571162
TXN	-23.3147	9.66961	-2.41114	0.0189298	0.571162
TYSND1	21.401	9.1156	2.34773	0.0221481	0.571162
TYW1	-17.5889	8.64689	-2.03412	0.0462938	0.592598
UBA1	8.6838	4.06299	2.13729	0.0365913	0.582704
UBE2D3	-9.20828	4.538	-2.02915	0.0468133	0.592598
UBE2E1	-13.6	6.75739	-2.01261	0.0485758	0.592598
UBE2H	-6.6713	3.26108	-2.04573	0.0451014	0.592598
UBE2J1	-13.9923	6.97393	-2.00638	0.0492553	0.592598
UBE2W	-13.9223	5.95377	-2.3384	0.0226611	0.571162
UCHL3	-19.1786	9.56255	-2.0056	0.0493405	0.592598
UCKL1	23.8512	10.5541	2.2599	0.0274099	0.571162
UFC1	-20.4734	7.56428	-2.70659	0.00880406	0.567472
UFM1	-13.4279	5.99414	-2.24018	0.0287333	0.572655
UHMK1	-9.34361	4.33467	-2.15556	0.0350727	0.581442
UMAD1	-26.823	9.72274	-2.75879	0.00764722	0.567472
UNC5A	31.7176	10.3417	3.06695	0.00322197	0.567472
UNK	17.2988	6.84538	2.52708	0.0141099	0.571162
UNKL	17.0818	8.12089	2.10344	0.0395594	0.584947
UPF1	19.8442	8.04139	2.46776	0.0164168	0.571162
URGCP	13.4657	6.71328	2.00583	0.0493147	0.592598
UROS	-15.3564	5.83702	-2.63086	0.0107686	0.571162
USP19	15.548	6.11301	2.54343	0.0135281	0.571162
USP21	13.4089	6.47085	2.0722	0.042481	0.591037
USP28	-13.7624	6.41912	-2.14397	0.0360295	0.582704
USP30	-15.3297	6.01232	-2.54972	0.0133098	0.571162
USP36	14.019	6.20577	2.25902	0.0274676	0.571162
USP38	-17.382	5.81066	-2.99139	0.00400273	0.567472
UTP6	-26.8042	7.80377	-3.43478	0.00107212	0.551987
VAMP3	-10.4401	5.20795	-2.00464	0.0494452	0.592598
VAMP4	-16.3004	6.85196	-2.37894	0.0205078	0.571162
VAPA	-10.9195	4.36974	-2.49888	0.0151674	0.571162
VAX1	24.6891	11.7106	2.10827	0.0391228	0.584947
VBP1	-36.352	9.55542	-3.80433	0.000331614	0.412686
VCPIP1	-9.92668	4.14524	-2.39472	0.0197203	0.571162
VIPAS39	-23.2516	9.86886	-2.35606	0.0216993	0.571162
VIPR1	19.8495	7.75878	2.55833	0.0130166	0.571162
VKORC1L1	-21.1711	7.43594	-2.84713	0.00600266	0.567472
VPS11	-14.5284	6.92488	-2.098	0.0400552	0.584947
VPS13B	-9.20067	4.02906	-2.28358	0.0258923	0.571162
VPS25	-25.4899	10.4566	-2.43768	0.0177118	0.571162
VPS28	27.0546	9.33628	2.8978	0.00521356	0.567472
VPS41	-10.8369	4.67142	-2.31983	0.0237127	0.571162
VPS45	-11.8683	5.21482	-2.27588	0.0263769	0.571162
VPS8	-8.50134	3.94762	-2.15354	0.0352377	0.581442
VRK1	-23.8114	10.5105	-2.2655	0.0270441	0.571162
WDR24	25.9042	11.2983	2.29276	0.0253243	0.571162
WDR6	15.3223	7.03184	2.17898	0.0332053	0.581442
WDR62	27.991	12.7242	2.19981	0.0316189	0.581442
WDR70	-14.6407	6.94573	-2.10787	0.0391591	0.584947
WDR75	-15.8307	7.64841	-2.06981	0.0427124	0.592248
WDR82	-7.88399	3.91798	-2.01226	0.0486144	0.592598
WDR83	26.137	9.57355	2.73013	0.00826392	0.567472
WDR90	35.2887	15.8134	2.23157	0.029328	0.57775
WIPF1	-18.175	8.37088	-2.17122	0.0338141	0.581442
WRB	-19.0607	7.22417	-2.63846	0.0105549	0.571162
WRN	-14.9669	5.43104	-2.7558	0.00770953	0.567472
WWC1	10.646	4.76792	2.23284	0.0292397	0.576751
XAB2	21.0225	10.0438	2.09308	0.0405079	0.586228
XPNPEP3	-19.1552	5.03315	-3.80581	0.000330018	0.412686
XPO5	-17.9663	4.6617	-3.85402	0.000281869	0.412686
XPOT	-12.3906	5.22999	-2.36914	0.0210106	0.571162
XRCC2	-20.2163	10.1089	-1.99985	0.0499746	0.592598
YAF2	-15.7711	5.48581	-2.87489	0.00555757	0.567472
YDJC	32.5314	11.5711	2.81142	0.00662364	0.567472
YIPF4	-15.9858	7.86854	-2.03161	0.0465554	0.592598
YOD1	-13.708	6.06675	-2.25954	0.0274334	0.571162
YPEL1	13.3727	5.71181	2.34123	0.022504	0.571162
YWHAB	-8.39919	3.72715	-2.25352	0.0278321	0.571321
YWHAH	-8.84012	3.85961	-2.29042	0.0254677	0.571162
YY1	-11.7254	5.47533	-2.1415	0.0362365	0.582704
ZBTB16	20.5988	8.25148	2.49637	0.0152648	0.571162
ZBTB17	37.2445	10.4867	3.55159	0.00074506	0.497117
ZBTB20-AS1	20.8683	10.2766	2.03066	0.0466549	0.592598
ZC2HC1A	-18.9177	8.4631	-2.23531	0.0290682	0.575342
ZCRB1	-17.5832	7.58969	-2.31672	0.0238929	0.571162
ZFAND4	-20.1673	8.43918	-2.38972	0.0199666	0.571162
ZFAT	15.4414	6.5301	2.36465	0.0212449	0.571162
ZFHX3	12.7033	4.51446	2.81392	0.00657842	0.567472
ZFP14	-13.9735	6.32587	-2.20894	0.0309446	0.581442
ZFYVE28	24.0768	9.72183	2.47657	0.0160539	0.571162
ZHX1	-12.2801	4.35289	-2.82114	0.00644905	0.567472
ZKSCAN3	-24.2359	10.0633	-2.40835	0.0190619	0.571162
ZMAT5	-24.7477	12.3074	-2.01079	0.048773	0.592598
ZMPSTE24	-18.1383	8.07219	-2.24701	0.0282684	0.572655
ZNF180	-33.3046	9.71122	-3.42949	0.00108973	0.551987
ZNF266	-14.197	7.04283	-2.0158	0.0482315	0.592598
ZNF280D	-12.2626	4.96701	-2.46882	0.0163729	0.571162
ZNF287	-17.4613	8.65173	-2.01824	0.0479697	0.592598
ZNF304	-25.1571	7.2982	-3.44703	0.00103227	0.551987
ZNF358	29.4463	12.8722	2.28758	0.0256429	0.571162
ZNF385A	29.9299	11.2216	2.66716	0.0097818	0.571162
ZNF385B	-16.0886	7.99542	-2.01223	0.0486174	0.592598
ZNF446	17.4897	7.7785	2.24847	0.0281702	0.572655
ZNF460	-7.65445	3.7735	-2.02848	0.0468838	0.592598
ZNF469	32.1802	13.2587	2.4271	0.0181886	0.571162
ZNF500	23.4068	10.3856	2.25378	0.0278148	0.571321
ZNF548	-18.5208	7.50743	-2.467	0.0164486	0.571162
ZNF549	-18.7499	7.73804	-2.42307	0.0183729	0.571162
ZNF557	-19.5416	9.08923	-2.14997	0.0355311	0.581442
ZNF559	-19.5533	7.13523	-2.74039	0.00803809	0.567472
ZNF566	-16.282	7.05739	-2.30709	0.0244593	0.571162
ZNF609	6.77954	3.31785	2.04336	0.0453431	0.592598
ZNF628	27.4926	13.6789	2.00986	0.0488749	0.592598
ZNF677	-29.8399	8.94003	-3.33779	0.00144288	0.551987
ZNF684	-19.1233	8.9705	-2.1318	0.0370597	0.582704
ZNF7	16.5036	5.25495	3.14057	0.00260005	0.554171
ZNF709	-20.1707	8.91039	-2.26372	0.0271594	0.571162
ZNF799	32.2199	13.4691	2.39214	0.0198469	0.571162
ZNF836	33.7858	9.07337	3.72362	0.000430798	0.417179
ZNF844	-17.3647	8.49094	-2.04509	0.0451667	0.592598
ZPR1	-20.455	8.81577	-2.32027	0.0236874	0.571162
ZSCAN5A	-29.6459	9.69925	-3.05652	0.00332063	0.567472

### Sheet: Microglia
Gene Symbol	Estimate	SE	t	p-value	q-value
ABAT	-5.01153	1.92757	-2.59992	0.0116804	0.959385
ABCA6	13.7933	5.92158	2.32933	0.0231693	0.959385
ABCA9	10.9088	5.21688	2.09106	0.0406951	0.959385
ACAP1	-36.5725	11.8514	-3.08592	0.00304962	0.952519
ACAP2	8.55491	3.79061	2.25687	0.0276096	0.959385
ACBD4	-22.928	9.75671	-2.34997	0.0220265	0.959385
ACBD6	21.22	7.16834	2.96024	0.00437327	0.952519
ACOT1	-23.9668	8.84345	-2.71012	0.00872108	0.959385
ACTR10	23.804	9.03392	2.63496	0.0106528	0.959385
ADAMTS3	-23.415	9.51494	-2.46086	0.0167059	0.959385
ADCY10P1	22.8877	8.48515	2.69738	0.00902414	0.959385
ADGRL2	6.91522	3.35808	2.05928	0.0437433	0.959385
ADGRV1	9.86748	4.67424	2.11103	0.0388757	0.959385
ADPGK	11.4514	5.29968	2.16078	0.0346489	0.959385
ADRB1	-18.253	8.29686	-2.19999	0.031606	0.959385
AGAP9	22.4123	10.1034	2.2183	0.030267	0.959385
AIFM2	-16.0033	7.55644	-2.11784	0.0382718	0.959385
AKAP11	6.50161	3.03672	2.141	0.0362787	0.959385
AKAP5	18.6617	6.23498	2.99306	0.00398371	0.952519
AKAP6	6.86428	2.43837	2.81511	0.00655691	0.958307
ALDH3A2	9.0624	4.43768	2.04215	0.0454667	0.959385
ALG11	32.7844	11.8627	2.76367	0.00754664	0.959385
ALG13	15.4506	5.84815	2.64197	0.0104575	0.959385
ALK	-25.8486	8.10718	-3.18836	0.00225858	0.952519
ALKBH3-AS1	23.606	10.1931	2.31589	0.0239415	0.959385
ALMS1P1	27.0945	11.3755	2.38183	0.0203612	0.959385
ALPK3	-26.516	8.8028	-3.01222	0.00377156	0.952519
AMD1	7.40967	3.62175	2.04588	0.045086	0.959385
ANKRD10	8.84033	3.64247	2.42701	0.0181924	0.959385
ANKRD37	31.2622	11.3143	2.76308	0.00755868	0.959385
ANTXR2	23.0213	9.7025	2.37272	0.0208257	0.959385
AP2A2	-25.4823	10.1802	-2.50312	0.0150039	0.959385
AP2S1	17.1011	7.03161	2.43204	0.0179646	0.959385
APBA2	-21.9921	10.6402	-2.0669	0.0429948	0.959385
APLN	-29.848	9.64069	-3.09605	0.00296121	0.952519
ARAP2	7.6804	3.1434	2.44334	0.0174611	0.959385
ARHGAP20	13.1818	5.87299	2.24448	0.0284397	0.959385
ARHGAP33	-18.5032	8.37193	-2.21014	0.0308573	0.959385
ARL2	-19.747	9.68934	-2.03802	0.045891	0.959385
ARMC2-AS1	-18.2831	8.6022	-2.1254	0.037611	0.959385
ARNT	12.647	4.33163	2.91969	0.00490321	0.952519
ARPC5	11.8196	4.5467	2.59961	0.0116898	0.959385
ASF1A	16.6555	8.07205	2.06335	0.0433422	0.959385
ATF7	9.13327	4.53406	2.01437	0.0483857	0.959385
ATG4D	-22.9384	10.9802	-2.08906	0.0408811	0.959385
ATP11C	18.9607	7.51624	2.52263	0.0142725	0.959385
ATP2B2	-7.95553	3.61616	-2.19999	0.0316054	0.959385
ATP5C1	15.2021	5.16805	2.94155	0.0046106	0.952519
ATP5J	16.1688	8.06594	2.00457	0.049453	0.959385
ATP8B1	19.4381	8.23879	2.35934	0.0215247	0.959385
ATR	10.4398	4.23379	2.46583	0.0164971	0.959385
BEND7	17.2481	8.15509	2.115	0.0385225	0.959385
BHLHE40	11.0298	5.27404	2.09134	0.0406695	0.959385
BTF3	14.8143	4.97533	2.97754	0.0041637	0.952519
BTNL9	20.7172	8.67853	2.38717	0.0200932	0.959385
BUB3	13.8129	5.91585	2.3349	0.0228558	0.959385
C11orf84	23.5018	8.5576	2.74631	0.00791039	0.959385
C14orf79	-16.316	7.81286	-2.08835	0.0409478	0.959385
C1orf159	-28.3842	8.52783	-3.32842	0.00148451	0.952519
C1QTNF7	-24.8176	12.0517	-2.05927	0.043744	0.959385
C2CD3	8.4866	3.56037	2.38363	0.0202706	0.959385
C2orf72	-11.4735	4.24713	-2.70146	0.00892604	0.959385
C2orf74	15.7265	7.83609	2.00693	0.0491946	0.959385
C3AR1	32.2958	9.38215	3.44226	0.00104761	0.952519
C4orf32	24.3229	10.3425	2.35174	0.0219309	0.959385
C9orf139	-19.8574	8.64279	-2.29757	0.025031	0.959385
C9orf72	15.1782	5.60897	2.70606	0.00881669	0.959385
CA11	-9.76453	4.43325	-2.20257	0.0314142	0.959385
CADM1	7.58194	3.78163	2.00494	0.049413	0.959385
CALN1	-10.5074	3.94319	-2.66469	0.00984638	0.959385
CAMKMT	19.0328	9.36475	2.03239	0.0464746	0.959385
CARMIL2	-24.7591	9.47169	-2.61401	0.0112567	0.959385
CBFA2T2	-7.09865	3.54212	-2.00407	0.0495087	0.959385
CBWD1	21.4206	9.55035	2.24292	0.0285462	0.959385
CBX3	14.8626	4.51091	3.29482	0.00164329	0.952519
CCDC129	23.4802	9.42901	2.49021	0.0155067	0.959385
CCDC130	-17.8782	8.78216	-2.03574	0.0461264	0.959385
CCDC149	7.71604	3.23274	2.38684	0.0201097	0.959385
CCDC40	19.1292	9.00755	2.12369	0.03776	0.959385
CCDC65	16.0324	7.46863	2.14664	0.0358072	0.959385
CCDC86	-20.9733	9.8801	-2.12279	0.0378383	0.959385
CCNB1IP1	-14.792	7.21875	-2.04911	0.044759	0.959385
CCT2	10.8603	5.40961	2.00759	0.0491219	0.959385
CD14	-24.3913	11.5002	-2.12095	0.0379993	0.959385
CD151	-19.635	9.14891	-2.14616	0.0358472	0.959385
CDC37L1	15.9244	6.93422	2.2965	0.0250957	0.959385
CDH2	6.4923	3.23265	2.00836	0.0490387	0.959385
CDK13	5.98555	2.81811	2.12396	0.0377363	0.959385
CDKAL1	18.6506	5.40351	3.45156	0.0010179	0.952519
CDKN2B-AS1	-19.4876	9.64145	-2.02123	0.0476499	0.959385
CDKN2D	-13.3121	6.6156	-2.01223	0.0486174	0.959385
CDR2	-15.2787	7.01521	-2.17794	0.0332863	0.959385
CDV3	8.03369	3.91769	2.05062	0.0446075	0.959385
CEACAM19	21.6011	7.97413	2.70889	0.00874992	0.959385
CEBPZOS	16.8564	6.91275	2.43845	0.0176774	0.959385
CECR1	-14.2037	7.03086	-2.0202	0.0477602	0.959385
CEP70	15.2281	5.95421	2.55753	0.0130436	0.959385
CFAP61	24.2103	11.2036	2.16094	0.0346354	0.959385
CFI	32.2642	10.5654	3.05376	0.00334718	0.952519
CHCHD6	-18.6217	7.90649	-2.35524	0.021743	0.959385
CHKA	12.0475	5.02448	2.39777	0.0195712	0.959385
CHN2	12.092	5.92445	2.04103	0.0455808	0.959385
CIB2	-23.5798	8.24301	-2.86059	0.00578304	0.952519
CIDECP	-24.9161	9.27	-2.68782	0.00925779	0.959385
CINP	-32.6029	8.15475	-3.99803	0.000174945	0.952519
CKAP2	15.5245	7.60342	2.04178	0.0455047	0.959385
CLASP1	6.87733	2.39955	2.8661	0.00569522	0.952519
CLDN11	15.0008	6.40826	2.34085	0.022525	0.959385
CLIC2	28.6536	11.2469	2.54769	0.0133799	0.959385
CLIC5	21.6599	7.6845	2.81865	0.00649331	0.958307
CLUAP1	13.0902	5.7073	2.2936	0.0252727	0.959385
CNIH3	-20.4265	7.4909	-2.72684	0.00833749	0.959385
CNOT2	22.7921	5.84531	3.89921	0.000242915	0.952519
COBLL1	18.5826	5.96561	3.11496	0.00280239	0.952519
COG6	12.5928	4.40119	2.86123	0.00577263	0.952519
COL22A1	29.1021	12.2281	2.37993	0.0204571	0.959385
COL25A1	-26.8713	9.33572	-2.87833	0.00550461	0.952519
COPB2	9.88162	4.45286	2.21916	0.0302052	0.959385
COQ10A	-19.8524	8.20264	-2.42025	0.0185034	0.959385
COX8A	-15.6663	7.04322	-2.22431	0.0298389	0.959385
CPSF7	10.2002	3.65323	2.7921	0.00698379	0.959385
CRIPAK	-22.3829	9.10206	-2.45911	0.0167803	0.959385
CSDE1	7.56931	2.47249	3.06141	0.00327403	0.952519
CSF3R	-29.1703	9.50926	-3.06757	0.00321624	0.952519
CTD-2201I18.1	27.2126	9.44381	2.88152	0.00545591	0.952519
CTDSPL2	12.9394	5.76466	2.24462	0.0284305	0.959385
CTNS	-14.8828	6.66211	-2.23395	0.0291625	0.959385
CTRL	-23.2997	8.00486	-2.91069	0.00502868	0.952519
CUBN	18.4229	8.6505	2.12969	0.0372407	0.959385
CUL3	10.4069	4.76164	2.18557	0.0326965	0.959385
CYB5RL	-17.8731	8.89162	-2.0101	0.0488481	0.959385
CYC1	-13.9994	6.13744	-2.28098	0.0260547	0.959385
CYGB	-19.6245	8.18462	-2.39773	0.0195728	0.959385
CYP26B1	-21.0585	9.73021	-2.16424	0.0343699	0.959385
DBI	12.0561	5.31586	2.26795	0.0268849	0.959385
DBT	-10.1254	4.99194	-2.02835	0.046897	0.959385
DCAF4L1	-20.3562	9.64851	-2.10978	0.0389881	0.959385
DCAF6	10.0246	3.42782	2.92448	0.00483768	0.952519
DDA1	-15.6627	7.47228	-2.0961	0.0402291	0.959385
DDX5	6.29415	2.8747	2.1895	0.032396	0.959385
DDX52	-23.1049	9.64175	-2.39634	0.0196409	0.959385
DDX55	14.3681	6.7884	2.11657	0.0383837	0.959385
DEPTOR	10.9525	5.40227	2.02738	0.0469988	0.959385
DGCR6L	-22.1338	9.99462	-2.21457	0.0305359	0.959385
DHX35	13.5181	6.3861	2.1168	0.0383639	0.959385
DHX9	9.11113	3.48089	2.61747	0.0111549	0.959385
DKK1	21.7826	9.49186	2.29487	0.0251949	0.959385
DLGAP1-AS1	15.7423	7.35545	2.14022	0.0363446	0.959385
DLGAP1-AS3	21.6434	10.2357	2.1145	0.038567	0.959385
DMXL1	7.2904	3.29888	2.20996	0.0308705	0.959385
DNA2	20.7338	7.11131	2.91561	0.00495971	0.952519
DNAJC12	18.7873	6.92347	2.71356	0.00864078	0.959385
DNAJC13	9.55599	3.68583	2.59263	0.0119051	0.959385
DNAJC15	14.304	6.3662	2.24687	0.0282777	0.959385
DNAJC27	-11.0904	5.35815	-2.06982	0.0427107	0.959385
DNAJC9	13.033	5.78352	2.25346	0.0278356	0.959385
DOLK	21.836	8.9782	2.43211	0.0179611	0.959385
DPP7	-26.9464	10.5723	-2.54878	0.0133423	0.959385
DPY19L1	12.1585	4.63381	2.62385	0.0109692	0.959385
DTWD1	16.4754	7.15748	2.30184	0.0247729	0.959385
DTYMK	-18.9448	8.99153	-2.10696	0.0392406	0.959385
DUS1L	-19.2043	9.08325	-2.11425	0.0385892	0.959385
DUSP22	-10.2198	4.90063	-2.0854	0.0412239	0.959385
EBLN3P	11.8553	5.0518	2.34675	0.0222013	0.959385
EBP	-19.0951	9.40633	-2.03003	0.0467212	0.959385
EFCAB5	-19.2613	8.37675	-2.29937	0.0249218	0.959385
EIF2B3	15.7267	7.40283	2.12441	0.0376966	0.959385
EIF2B5	9.44683	3.97861	2.3744	0.0207391	0.959385
EIF3F	17.1137	7.96254	2.14927	0.0355888	0.959385
ELF1	21.3011	6.38751	3.33481	0.00145599	0.952519
ELK4	9.50169	4.3417	2.18847	0.0324741	0.959385
ELMOD2	-19.3734	8.40697	-2.30445	0.0246167	0.959385
EMC7	-19.3539	7.44021	-2.60126	0.0116396	0.959385
ENKD1	-25.2094	11.4924	-2.19357	0.0320869	0.959385
ENPP6	-25.917	8.47883	-3.05667	0.00331915	0.952519
EOGT	19.36	8.55495	2.26301	0.0272058	0.959385
EPS8L2	-20.2706	8.7727	-2.31065	0.0242486	0.959385
ERCC6L2	6.85859	3.14657	2.1797	0.0331493	0.959385
EXOC1	14.2808	5.45596	2.61746	0.0111553	0.959385
EXOC2	8.4049	3.83006	2.19446	0.0320202	0.959385
EXOC4	7.54051	3.42583	2.20107	0.0315251	0.959385
EXTL2	17.0855	8.2455	2.0721	0.0424904	0.959385
EXTL3	-8.16066	3.76815	-2.16569	0.0342537	0.959385
EYA3	6.88207	3.42295	2.01056	0.0487982	0.959385
FAF2	-10.5176	4.41819	-2.38053	0.0204269	0.959385
FAM129B	-17.8703	8.36905	-2.13529	0.0367618	0.959385
FAM149A	-15.3478	7.30385	-2.10133	0.0397508	0.959385
FAM153C	-19.8926	9.7064	-2.04943	0.0447268	0.959385
FAM208B	7.17015	2.79402	2.56625	0.0127519	0.959385
FAM20C	-17.2644	7.1813	-2.40407	0.0192664	0.959385
FANCD2	-16.6036	7.76056	-2.13949	0.0364061	0.959385
FANCM	-17.4774	7.43637	-2.35026	0.0220108	0.959385
FASTKD5	28.209	8.23663	3.42482	0.00110554	0.952519
FBLIM1	-22.6906	11.0846	-2.04703	0.0449696	0.959385
FBXW4	-14.5142	6.13464	-2.36594	0.0211771	0.959385
FBXW7	7.55972	2.8435	2.6586	0.0100069	0.959385
FEM1A	-13.8307	6.05784	-2.2831	0.0259219	0.959385
FGD3	-23.2388	8.23924	-2.8205	0.00646041	0.958307
FGF11	-20.3836	8.73293	-2.33411	0.0229003	0.959385
FGF14	11.9179	4.91561	2.42451	0.018307	0.959385
FKBP1B	-22.5759	8.69083	-2.59766	0.0117496	0.959385
FLI1	-15.4883	7.18868	-2.15454	0.0351556	0.959385
FNIP1	8.53888	3.6022	2.37046	0.020942	0.959385
FPGS	-22.4678	9.97196	-2.2531	0.0278599	0.959385
FRMPD4	7.66491	3.76381	2.03648	0.04605	0.959385
FRYL	6.12282	3.02228	2.02589	0.0471558	0.959385
GABARAPL2	8.37296	4.03882	2.07312	0.0423923	0.959385
GABBR2	-5.6292	2.2767	-2.47253	0.0162195	0.959385
GABPB1	19.5144	9.17139	2.12775	0.0374077	0.959385
GABRR2	-21.8654	9.58059	-2.28226	0.0259748	0.959385
GADD45GIP1	-21.1102	9.37699	-2.25127	0.0279818	0.959385
GALNT16	-13.9969	5.46834	-2.55963	0.0129728	0.959385
GALNT2	-12.1802	4.60357	-2.64581	0.0103516	0.959385
GAPVD1	6.70711	2.89445	2.31723	0.0238635	0.959385
GAS2	22.0634	9.01438	2.44758	0.0172759	0.959385
GDAP1L1	-18.9282	6.6243	-2.85739	0.00583454	0.952519
GJA9-MYCBP	-17.8953	8.81644	-2.02977	0.0467483	0.959385
GLRX3	23.6086	8.25421	2.86019	0.00578944	0.952519
GLRX5	21.5072	7.82059	2.75007	0.00783023	0.959385
GLYCTK	-26.7671	10.5716	-2.53198	0.0139331	0.959385
GNB4	11.4957	4.89697	2.34751	0.0221599	0.959385
GNE	7.69642	3.79925	2.02578	0.0471682	0.959385
GON4L	5.06306	2.52896	2.00203	0.0497338	0.959385
GPATCH2	14.1291	6.61188	2.13692	0.0366227	0.959385
GPR108	-13.5905	6.63666	-2.0478	0.0448917	0.959385
GPR52	20.5356	9.98387	2.05688	0.0439814	0.959385
GPR65	23.6833	8.43606	2.80739	0.00669731	0.959385
GPR75	11.9671	4.82686	2.47927	0.0159442	0.959385
GPR88	-26.783	8.94336	-2.99474	0.00396472	0.952519
GRB2	-8.50684	3.71746	-2.28835	0.0255955	0.959385
GRM4	-18.2665	8.97482	-2.0353	0.0461714	0.959385
GSPT1	5.61388	2.79132	2.01119	0.0487296	0.959385
GSTK1	-13.1281	6.52869	-2.01082	0.0487697	0.959385
GTPBP3	-23.9621	9.59443	-2.4975	0.015221	0.959385
GUCA1B	22.4706	9.89501	2.27091	0.0266948	0.959385
GUCY1B3	12.7644	5.00616	2.54973	0.0133094	0.959385
HACE1	13.2578	5.00399	2.64945	0.0102525	0.959385
HDAC11	-14.8993	6.86797	-2.16939	0.0339589	0.959385
HDHD3	-23.5812	9.61465	-2.45263	0.0170571	0.959385
HECA	8.38672	4.10264	2.04422	0.0452547	0.959385
HERPUD1	13.463	6.58714	2.04383	0.0452953	0.959385
HHLA3	-16.5415	7.86158	-2.1041	0.0394994	0.959385
HIGD1A	14.4091	5.78865	2.48919	0.0155468	0.959385
HIVEP1	6.95324	3.3816	2.0562	0.044049	0.959385
HK2	19.3038	8.16204	2.36507	0.0212227	0.959385
HNRNPA2B1	7.91213	2.83472	2.79115	0.00700197	0.959385
HNRNPA3	9.30718	4.18778	2.22246	0.0299698	0.959385
HNRNPDL	7.00602	3.22047	2.17546	0.0334801	0.959385
HNRNPK	9.67001	3.70867	2.60741	0.0114535	0.959385
HPN-AS1	-20.6403	9.45582	-2.18281	0.0329084	0.959385
HPS5	8.92736	4.19616	2.12751	0.0374286	0.959385
HRH2	-14.32	6.26608	-2.28533	0.0257832	0.959385
HSP90B1	12.0317	5.05929	2.37813	0.0205487	0.959385
HSPA13	15.8184	6.83583	2.31405	0.024049	0.959385
HVCN1	24.8152	9.81526	2.52822	0.0140686	0.959385
ICAM5	-27.1588	13.4955	-2.01244	0.0485948	0.959385
IFRD2	-28.5156	8.47125	-3.36617	0.00132343	0.952519
IFT81	21.0038	7.20513	2.91512	0.00496655	0.952519
IGF1	-32.9249	9.30356	-3.53895	0.000775216	0.952519
IGF2BP3	29.9563	10.8252	2.76726	0.00747319	0.959385
IKZF5	13.6982	4.7503	2.88366	0.00542357	0.952519
IL7	20.5394	8.69274	2.36283	0.0213406	0.959385
ILKAP	17.0245	5.9689	2.85221	0.00591891	0.956123
IMPDH1	-17.1761	7.60931	-2.25724	0.0275847	0.959385
IPCEF1	12.637	4.19541	3.01209	0.00377299	0.952519
IRAK4	26.0377	9.41672	2.76505	0.00751823	0.959385
ITGB1	10.1347	3.90759	2.59359	0.0118753	0.959385
ITPA	17.6212	8.42772	2.09086	0.0407143	0.959385
KANK1	7.77991	3.53523	2.20068	0.0315543	0.959385
KANK3	20.9617	10.4451	2.00684	0.0492039	0.959385
KAT2B	7.59694	3.58204	2.12084	0.0380082	0.959385
KAT6A	6.44624	2.71917	2.37066	0.0209317	0.959385
KBTBD3	14.8787	7.21542	2.06207	0.0434676	0.959385
KCTD7	-8.70837	3.83542	-2.27051	0.02672	0.959385
KDELC2	19.5992	7.83668	2.50096	0.015087	0.959385
KDM3A	11.3656	4.34114	2.61811	0.0111363	0.959385
KDM5B	8.14827	3.92321	2.07694	0.0420261	0.959385
KHDRBS2	13.5049	4.56757	2.9567	0.0044173	0.952519
KIAA0586	10.9388	4.54533	2.40661	0.0191447	0.959385
KIRREL	-20.59	9.0956	-2.26373	0.027159	0.959385
KLHDC9	-16.1065	7.50144	-2.14712	0.0357674	0.959385
KLHL4	16.1795	7.76287	2.08421	0.041336	0.959385
KPNA1	12.1483	3.32172	3.65725	0.000533065	0.952519
KRTCAP2	-13.6973	6.71597	-2.03952	0.0457365	0.959385
LAMA2	10.3435	4.69383	2.20364	0.0313348	0.959385
LAMTOR1	-17.1113	6.37537	-2.68396	0.00935364	0.959385
LARP4B	10.3524	3.4274	3.02049	0.00368331	0.952519
LDLRAD4-AS1	-24.8529	8.75712	-2.83802	0.00615578	0.958307
LINC00310	-33.1736	11.589	-2.86251	0.00575226	0.952519
LINC00461	13.7728	6.3205	2.17906	0.0331992	0.959385
LINC00472	16.0189	5.99033	2.67412	0.00960225	0.959385
LINC00672	16.0742	6.94506	2.31448	0.0240238	0.959385
LINC00877	-18.0369	7.2621	-2.4837	0.0157658	0.959385
LINC01128	-13.3019	6.03725	-2.2033	0.0313597	0.959385
LINC01260	26.7086	9.10135	2.93458	0.00470212	0.952519
LINC01289	17.1877	8.07425	2.12871	0.0373252	0.959385
LINC01470	-19.3646	8.96886	-2.15909	0.034785	0.959385
LINC01560	-22.1841	9.60799	-2.30892	0.0243508	0.959385
LINC01567	19.6526	6.13233	3.20475	0.00215147	0.952519
LINC01578	16.9576	8.12565	2.08692	0.0410815	0.959385
LIPE	-17.8904	8.76894	-2.04021	0.0456657	0.959385
LNPEP	9.09788	4.48648	2.02784	0.0469505	0.959385
LOC100128239	24.2133	11.7673	2.05767	0.0439027	0.959385
LOC100128653	-22.694	9.90609	-2.29091	0.0254374	0.959385
LOC100287846	20.534	7.95778	2.58037	0.012292	0.959385
LOC100506286	21.8546	10.1043	2.16291	0.0344771	0.959385
LOC100506302	18.8175	7.61767	2.47024	0.0163138	0.959385
LOC100506639	-17.7357	8.11743	-2.18489	0.0327484	0.959385
LOC100506801	-15.9407	7.02837	-2.26805	0.0268789	0.959385
LOC100506922	-31.5917	9.52205	-3.31775	0.00153329	0.952519
LOC101926964	-24.1036	10.0318	-2.40271	0.0193316	0.959385
LOC101927257	23.7898	9.756	2.43848	0.0176759	0.959385
LOC101927539	16.9854	8.32861	2.0394	0.0457486	0.959385
LOC101927636	-20.2392	9.29494	-2.17745	0.033325	0.959385
LOC101928118	24.0335	10.6848	2.24933	0.0281123	0.959385
LOC101928324	-24.7047	8.50916	-2.9033	0.00513383	0.952519
LOC101928592	19.7337	8.47875	2.32743	0.0232773	0.959385
LOC101929469	-21.5093	10.5649	-2.03593	0.0461069	0.959385
LOC101929653	-15.5165	6.75464	-2.29716	0.0250556	0.959385
LOC105379045	31.1031	9.01087	3.45173	0.00101738	0.952519
LOC146880	11.6659	5.20933	2.23943	0.0287846	0.959385
LOC148709	-18.5403	7.71316	-2.40372	0.0192833	0.959385
LOC400499	-29.6585	9.78971	-3.02956	0.00358865	0.952519
LOC646471	-21.8624	9.48338	-2.30534	0.0245633	0.959385
LOC654841	28.5452	8.19938	3.48138	0.000927959	0.952519
LOC727896	20.4331	10.0755	2.02799	0.0469347	0.959385
LOC728730	-15.1988	6.95828	-2.18428	0.0327955	0.959385
LRP12	13.9778	5.75959	2.42688	0.0181983	0.959385
LRRC37A3	-16.1966	7.45875	-2.17148	0.0337933	0.959385
LRRC6	12.3035	5.1685	2.38048	0.0204293	0.959385
LRRC70	24.3996	11.2909	2.16099	0.0346316	0.959385
LSM10	-20.0711	9.29265	-2.15989	0.0347201	0.959385
MACROD1	21.3183	9.41526	2.26423	0.0271268	0.959385
MAGI2-AS3	8.77692	4.21962	2.08003	0.0417319	0.959385
MALT1	11.9229	5.68001	2.09911	0.0399537	0.959385
MAP2K4P1	-28.6964	7.68056	-3.73623	0.000413624	0.952519
MAP3K9	-6.17952	3.06227	-2.01795	0.0480004	0.959385
MAP4K3	9.95652	4.92462	2.02179	0.0475911	0.959385
MARK3	8.309	3.92526	2.1168	0.0383636	0.959385
MASP1	-19.1518	9.2389	-2.07296	0.0424081	0.959385
MATK	-22.1923	9.58635	-2.31499	0.0239942	0.959385
MBOAT2	7.55446	3.62047	2.08659	0.0411122	0.959385
MDFIC	-23.0112	9.68542	-2.37586	0.0206645	0.959385
MED12L	6.28202	3.12566	2.00982	0.0488786	0.959385
MESDC1	-24.4912	10.5609	-2.31904	0.0237583	0.959385
MFSD4A	-8.12714	3.40187	-2.38902	0.0200013	0.959385
MFSD7	-28.2763	9.61001	-2.94238	0.00459971	0.952519
MICU2	21.8894	6.8588	3.19143	0.00223812	0.952519
MID1	12.8091	5.7451	2.22956	0.0294687	0.959385
MIER3	16.7393	6.81307	2.45694	0.0168723	0.959385
MIOS	13.7497	5.61467	2.4489	0.0172184	0.959385
MIR31HG	-19.2998	8.79459	-2.1945	0.0320167	0.959385
MKLN1	8.48722	3.72936	2.27578	0.0263834	0.959385
MLC1	-11.8883	5.93411	-2.00339	0.0495835	0.959385
MMGT1	16.8973	6.23231	2.71124	0.00869479	0.959385
MMP24	-14.2561	6.61671	-2.15456	0.035154	0.959385
MNS1	21.2929	9.67965	2.19976	0.0316225	0.959385
MRPL10	16.5099	7.4455	2.21744	0.0303291	0.959385
MRPL53	-22.5408	10.5871	-2.12909	0.0372919	0.959385
MRPS23	21.6721	6.52321	3.3223	0.00151229	0.952519
MRPS33	22.1167	9.67961	2.28487	0.0258113	0.959385
MRRF	14.0609	6.54596	2.14803	0.0356921	0.959385
MTRF1L	17.061	8.5146	2.00374	0.0495448	0.959385
MYL9	-17.1611	8.1339	-2.10983	0.0389833	0.959385
MYLIP	20.8992	7.36463	2.83778	0.00615993	0.958307
MYNN	15.4581	6.53368	2.36591	0.021179	0.959385
MYO6	7.77078	2.95945	2.62575	0.0109146	0.959385
N4BP2L2-IT2	12.4662	6.02538	2.06894	0.0427963	0.959385
NABP1	-18.7843	8.78115	-2.13917	0.0364329	0.959385
NAE1	15.994	6.30176	2.53802	0.0137181	0.959385
NAGPA	-23.783	8.3605	-2.84469	0.00604342	0.958307
NAP1L3	11.3224	4.83504	2.34174	0.0224759	0.959385
NAT9	-18.7778	8.71927	-2.1536	0.0352326	0.959385
NCOA2	5.67152	2.34933	2.41411	0.0187897	0.959385
NEDD1	25.0813	9.56105	2.62328	0.0109859	0.959385
NEK1	17.0695	5.35453	3.18786	0.0022619	0.952519
NFRKB	12.7131	5.8428	2.17585	0.0334496	0.959385
NMD3	12.5265	6.14433	2.03871	0.0458194	0.959385
NOTCH2	-6.01335	2.64151	-2.27649	0.0263387	0.959385
NQO1	18.2072	8.08351	2.25239	0.0279073	0.959385
NR1H2	-16.524	8.05176	-2.05222	0.0444461	0.959385
NRG4	24.9656	11.5929	2.15354	0.0352378	0.959385
NRP1	11.5507	5.49937	2.10036	0.0398389	0.959385
NRP2	16.5114	7.2024	2.29249	0.0253405	0.959385
NSUN3	25.3646	9.61454	2.63815	0.0105635	0.959385
NSUN6	12.6764	5.73508	2.21033	0.0308437	0.959385
NTM-AS1	-22.313	9.52266	-2.34315	0.0223987	0.959385
NUCB2	-18.1825	7.28957	-2.49432	0.0153449	0.959385
NUP107	14.1003	6.41689	2.19738	0.0318007	0.959385
NUP160	10.4323	4.68439	2.22705	0.0296453	0.959385
NUP98	8.01146	3.53459	2.26658	0.0269735	0.959385
NUSAP1	19.3233	9.23696	2.09196	0.0406122	0.959385
ODC1	14.9059	7.32648	2.03453	0.0462519	0.959385
OGDH	-8.20804	3.78355	-2.1694	0.0339583	0.959385
OPTN	9.63158	3.01646	3.19301	0.00222772	0.952519
OR2T8	-27.8003	10.044	-2.76784	0.0074615	0.959385
OSBPL8	9.42026	4.25339	2.21477	0.0305214	0.959385
OTULIN	14.5749	6.14783	2.37074	0.0209279	0.959385
PAF1	14.9682	6.37377	2.3484	0.0221117	0.959385
PAFAH1B1	6.84563	3.38124	2.02459	0.0472935	0.959385
PAK6	-17.4544	7.31782	-2.38519	0.0201923	0.959385
PAN3	10.8957	4.34513	2.50756	0.0148344	0.959385
PAPD7	13.6735	4.98246	2.74432	0.00795307	0.959385
PAPOLG	12.5377	5.99832	2.0902	0.0407751	0.959385
PATJ	-11.001	4.02334	-2.73431	0.00817128	0.959385
PATZ1	-17.4041	7.30839	-2.38138	0.020384	0.959385
PCDH20	18.1216	7.29702	2.48342	0.0157767	0.959385
PCDHA5	-20.3593	7.99033	-2.548	0.0133693	0.959385
PCNA	25.1289	8.7818	2.86147	0.00576882	0.952519
PCNX4	10.0828	4.48192	2.24967	0.0280893	0.959385
PCSK5	13.2673	6.50552	2.03939	0.0457498	0.959385
PCSK6	-11.6595	4.94736	-2.35671	0.0216644	0.959385
PCYT1A	17.2769	5.97659	2.89076	0.00531718	0.952519
PDP2	10.3557	4.79539	2.15951	0.0347512	0.959385
PEX26	-10.3759	4.03829	-2.56938	0.0126487	0.959385
PFDN5	7.13039	3.14384	2.26805	0.0268787	0.959385
PHF19	-15.8724	7.16711	-2.21461	0.0305328	0.959385
PHF5A	22.5786	8.38685	2.69214	0.00915144	0.959385
PHF6	15.5458	7.48883	2.07586	0.0421293	0.959385
PI4K2A	-9.49797	4.40543	-2.15597	0.0350389	0.959385
PIH1D2	-19.993	9.17796	-2.17837	0.0332529	0.959385
PIK3CB	10.0917	4.28323	2.35609	0.0216975	0.959385
PILRA	-23.1263	11.3865	-2.03103	0.0466161	0.959385
PIM2	-22.4915	10.1703	-2.21148	0.0307599	0.959385
PINK1-AS	26.73	10.9558	2.43979	0.0176179	0.959385
PIPOX	-21.5144	9.2197	-2.33353	0.0229328	0.959385
PIPSL	21.3314	8.543	2.49695	0.0152424	0.959385
PITHD1	9.13544	4.26704	2.14093	0.0362845	0.959385
PKD2L2	18.9545	8.37546	2.2631	0.0272	0.959385
PLA2G5	-19.8815	8.52154	-2.33309	0.0229573	0.959385
PLCXD3	15.2232	7.07788	2.15082	0.0354615	0.959385
PLEKHG1	12.9537	5.4019	2.39799	0.0195601	0.959385
PLOD2	14.6488	5.77638	2.53599	0.01379	0.959385
PLS1	26.375	8.19938	3.2167	0.00207643	0.952519
PLXNC1	14.9875	4.92012	3.04616	0.00342135	0.952519
PNO1	-20.2955	7.54248	-2.69083	0.00918362	0.959385
POLB	17.2179	7.73741	2.22528	0.0297697	0.959385
POLD3	20.2567	7.84811	2.58109	0.0122692	0.959385
POLG2	-22.0751	11.0329	-2.00085	0.0498645	0.959385
POLR2E	-18.7408	8.9035	-2.10488	0.0394286	0.959385
POLR2G	23.1741	8.94639	2.59033	0.0119771	0.959385
POLR3K	-17.4711	8.49697	-2.05616	0.0440531	0.959385
POMGNT1	-11.6872	4.04302	-2.89071	0.00531782	0.952519
POP5	17.6327	8.19101	2.15269	0.0353076	0.959385
POU2F2	-19.1993	9.10655	-2.1083	0.0391208	0.959385
POU6F1	-9.41385	4.11773	-2.28617	0.0257305	0.959385
PPA2	21.4968	8.33497	2.57911	0.0123325	0.959385
PPIG	12.8386	4.7288	2.71497	0.00860815	0.959385
PPIL3	20.2829	8.67351	2.33849	0.022656	0.959385
PPIL4	13.3455	4.88929	2.72953	0.00827724	0.959385
PPP2CA	11.0087	4.53792	2.42593	0.018242	0.959385
PPP2R1B	8.94428	3.95717	2.26027	0.0273854	0.959385
PRDM10	17.4087	7.31563	2.37966	0.0204709	0.959385
PRDX1	9.09628	4.30806	2.11146	0.0388378	0.959385
PRPSAP2	15.994	6.96962	2.29482	0.0251977	0.959385
PRR18	-21.2206	9.2016	-2.30618	0.0245133	0.959385
PRR34	17.2862	6.98954	2.47316	0.0161936	0.959385
PRTFDC1	21.0893	7.54852	2.79384	0.00695065	0.959385
PSMA1	19.9734	7.66146	2.60699	0.0114661	0.959385
PSMB4	10.4132	4.64927	2.23975	0.0287623	0.959385
PSMB6	12.97	5.62847	2.30435	0.0246225	0.959385
PSMD11	9.48954	4.25579	2.2298	0.0294523	0.959385
PSMD4	9.80415	4.85836	2.018	0.0479959	0.959385
PSMG3-AS1	-19.2661	7.53366	-2.55733	0.0130502	0.959385
PSTPIP1	-26.8883	10.4367	-2.57634	0.0124219	0.959385
PTBP2	12.7514	5.88934	2.16517	0.0342953	0.959385
PTPDC1	-12.7278	5.39963	-2.35716	0.0216408	0.959385
PTPRR	14.2783	6.97889	2.04592	0.0450821	0.959385
PWP1	15.756	7.5119	2.09747	0.0401039	0.959385
PXMP4	-17.2436	6.35664	-2.71269	0.00866116	0.959385
QPRT	26.0424	11.3811	2.28821	0.0256042	0.959385
QRFPR	18.9096	8.85912	2.13448	0.0368303	0.959385
RAB1A	11.1091	4.85914	2.28623	0.0257267	0.959385
RAB9B	16.3266	7.29166	2.23908	0.0288084	0.959385
RADIL	-21.7195	10.1329	-2.14346	0.0360725	0.959385
RANBP2	6.78599	3.30708	2.05196	0.0444728	0.959385
RAP2C-AS1	-26.9455	12.1301	-2.22137	0.0300477	0.959385
RASAL3	-31.5378	10.3153	-3.05738	0.00331236	0.952519
RB1	12.4602	4.95097	2.51671	0.0144908	0.959385
RBM15	16.3839	5.06464	3.23496	0.0019665	0.952519
RBM26	9.11038	3.7077	2.45715	0.0168634	0.959385
RBM48	16.7336	6.27277	2.66766	0.00976877	0.959385
RCN1	17.4637	7.13359	2.44809	0.0172535	0.959385
RCOR3	10.8018	4.79589	2.25231	0.0279124	0.959385
REEP2	-17.8018	7.95958	-2.23653	0.028984	0.959385
REV1	7.97933	3.53079	2.25992	0.0274081	0.959385
RFLNB	-18.7213	8.23876	-2.27235	0.0266023	0.959385
RFTN2	10.7973	4.81052	2.24451	0.0284379	0.959385
RFWD2	11.4203	5.53488	2.06334	0.0433428	0.959385
RFX5	-20.2303	5.81617	-3.47829	0.000936923	0.952519
RFXAP	18.3381	8.5444	2.14621	0.0358425	0.959385
RGS6	-9.41376	4.12044	-2.28465	0.0258253	0.959385
RHBDD1	17.4852	5.83917	2.99446	0.00396785	0.952519
RHBDL3	-15.4481	7.10493	-2.17427	0.0335736	0.959385
RIC3	8.08667	3.3513	2.413	0.018842	0.959385
RIOK1	-19.5478	9.0445	-2.16129	0.034607	0.959385
RMI1	23.3188	7.31793	3.18653	0.00227086	0.952519
RNF144A-AS1	-22.9438	7.24442	-3.1671	0.00240497	0.952519
RNF185	-10.9071	5.27053	-2.06944	0.0427477	0.959385
RNF217	10.6962	5.32957	2.00695	0.049192	0.959385
RNF32	18.2892	7.64112	2.39353	0.0197787	0.959385
RNPC3	10.3346	4.44292	2.32608	0.0233537	0.959385
RPE	12.4901	6.07099	2.05734	0.0439355	0.959385
RPL15	7.08217	3.49466	2.02657	0.0470845	0.959385
RPL23AP7	-21.959	6.81618	-3.2216	0.00204639	0.952519
RPL24	10.4346	4.89623	2.13114	0.0371156	0.959385
RPL37A	9.89686	4.31556	2.2933	0.0252909	0.959385
RPLP0	-11.0281	5.2377	-2.10552	0.0393712	0.959385
RPN1	11.9544	4.86773	2.45585	0.0169187	0.959385
RPS10P7	-15.1705	7.22396	-2.10002	0.0398698	0.959385
RPS14P3	18.1205	8.74937	2.07106	0.0425907	0.959385
RPS15A	17.6927	7.79094	2.27093	0.026693	0.959385
RPS23	10.6234	4.1434	2.56393	0.0128289	0.959385
RPS27A	8.8399	3.90358	2.26456	0.027105	0.959385
RPS6KA3	9.91609	4.76851	2.0795	0.0417824	0.959385
RRAGA	11.6244	5.77643	2.01238	0.0486008	0.959385
RTBDN	-22.2376	10.9061	-2.03901	0.0457889	0.959385
SAMD9L	23.0781	8.84433	2.60937	0.0113948	0.959385
SAMM50	17.841	6.46201	2.7609	0.00760352	0.959385
SARS	-6.65601	2.91286	-2.28504	0.0258008	0.959385
SCAMP5	-7.18998	3.47957	-2.06634	0.0430497	0.959385
SCN1B	-15.5897	7.24554	-2.15163	0.0353944	0.959385
SCN4B	-17.3044	5.89177	-2.93705	0.00466945	0.952519
SCP2	12.0356	4.98044	2.41657	0.0186742	0.959385
SCYL1	-16.9339	7.94737	-2.13075	0.0371493	0.959385
SDF2	19.7861	7.88918	2.508	0.0148178	0.959385
SDR42E2	17.4208	7.86574	2.21476	0.0305215	0.959385
SEMA6A-AS1	-23.4547	9.84652	-2.38203	0.020351	0.959385
SERINC5	7.61971	3.30878	2.30287	0.0247111	0.959385
SERPINB6	17.9903	5.06712	3.5504	0.00074785	0.952519
SESN2	-21.0948	9.64694	-2.18668	0.0326108	0.959385
SF3B1	8.76915	3.18634	2.7521	0.00778717	0.959385
SF3B4	15.6013	7.29319	2.13916	0.0364338	0.959385
SFPQ	7.80048	3.26067	2.3923	0.0198393	0.959385
SGK1	11.5458	4.97107	2.32261	0.0235528	0.959385
SH2D5	-14.3533	5.93355	-2.41901	0.0185608	0.959385
SH3GLB1	9.23592	3.78986	2.43701	0.0177416	0.959385
SHE	-25.7831	7.18319	-3.58937	0.000661397	0.952519
SLA	22.6702	10.0923	2.24629	0.0283168	0.959385
SLC11A2	-11.6947	4.32977	-2.70099	0.00893725	0.959385
SLC16A1	24.2642	7.95772	3.04914	0.00339201	0.952519
SLC25A15	20.2764	8.46937	2.39409	0.0197512	0.959385
SLC25A32	15.4759	6.99308	2.21304	0.0306465	0.959385
SLC25A41	24.8788	10.5694	2.35385	0.0218176	0.959385
SLC26A4	22.1717	8.9499	2.47732	0.0160236	0.959385
SLC27A5	-19.6674	9.28517	-2.11815	0.0382446	0.959385
SLC2A6	-21.752	9.63162	-2.25839	0.0275089	0.959385
SLC30A1	14.944	7.3459	2.03434	0.0462715	0.959385
SLC35F6	-9.87357	4.61412	-2.13986	0.0363745	0.959385
SLC3A1	13.9006	6.79566	2.04551	0.045124	0.959385
SLIRP	23.1293	9.07012	2.55006	0.0132983	0.959385
SLIT3	-11.8899	5.74945	-2.068	0.0428876	0.959385
SLK	9.88975	3.23091	3.06098	0.00327812	0.952519
SMCHD1	9.32204	4.51491	2.06472	0.0432075	0.959385
SMCR5	22.3707	8.75011	2.55662	0.0130743	0.959385
SMG1	5.82369	2.72277	2.13889	0.0364566	0.959385
SMG1P1	17.0438	7.89286	2.1594	0.0347601	0.959385
SMPD5	17.9379	8.67627	2.06746	0.0429399	0.959385
SMPDL3A	24.828	11.9289	2.08133	0.041608	0.959385
SMYD2	-12.6428	5.37476	-2.35225	0.0219038	0.959385
SMYD5	-13.2641	6.60285	-2.00885	0.048985	0.959385
SNAI3-AS1	-15.4223	7.2225	-2.13532	0.0367593	0.959385
SNHG20	-20.3955	9.1372	-2.23214	0.0292888	0.959385
SNORA63	15.5625	7.4474	2.08966	0.0408256	0.959385
SNORD115-40	-20.9825	8.80897	-2.38194	0.0203556	0.959385
SNORD116-3	15.4678	7.71428	2.00509	0.0493964	0.959385
SNORD3B-2	-49.9364	16.5917	-3.00972	0.00379868	0.952519
SNORD94	18.3278	7.55971	2.42441	0.0183116	0.959385
SNX20	13.8549	6.82473	2.03011	0.0467127	0.959385
SNX6	12.4909	4.8027	2.6008	0.0116535	0.959385
SP2-AS1	-28.2522	9.7691	-2.89199	0.00529882	0.952519
SPATA18	22.1353	10.8877	2.03305	0.0464058	0.959385
SPATA24	-28.4978	7.63333	-3.73333	0.000417517	0.952519
SPATA41	-23.5207	9.3968	-2.50305	0.0150067	0.959385
SPG11	6.76498	3.23942	2.08833	0.0409496	0.959385
SPSB4	-22.3822	11.0943	-2.01746	0.0480537	0.959385
SRBD1	16.6559	8.1684	2.03906	0.0457831	0.959385
SRP72	15.0661	5.32648	2.82853	0.00631905	0.958307
SRPK2	7.95108	3.25182	2.44512	0.0173832	0.959385
SRSF3	9.56975	4.19766	2.27978	0.0261304	0.959385
SSB	14.67	6.52185	2.24936	0.0281098	0.959385
SSBP2	11.4105	5.57493	2.04675	0.0449985	0.959385
ST6GALNAC3	16.0313	7.10144	2.25747	0.0275698	0.959385
ST8SIA4	17.2829	8.36843	2.06525	0.0431556	0.959385
STARD4-AS1	-22.0028	9.43287	-2.33257	0.0229867	0.959385
STIL	-21.7518	9.20275	-2.36362	0.0212987	0.959385
STK31	24.7896	10.572	2.34483	0.0223062	0.959385
STK38L	9.92665	4.76044	2.08524	0.0412395	0.959385
SULT1C4	-18.0214	7.67463	-2.34818	0.0221236	0.959385
SUOX	-16.3958	7.83877	-2.09162	0.0406429	0.959385
SUPT20H	12.5458	5.46556	2.29543	0.0251611	0.959385
SVIL	-13.9822	6.22459	-2.24629	0.0283172	0.959385
SYF2	20.7117	7.63444	2.71293	0.00865546	0.959385
SYT2	-16.6272	7.64769	-2.17414	0.0335839	0.959385
TAMM41	23.3546	8.13507	2.87085	0.0056204	0.952519
TANGO2	-12.8962	6.37554	-2.02276	0.0474872	0.959385
TAOK3	9.46224	4.02594	2.35032	0.0220077	0.959385
TARDBP	7.42704	3.64762	2.03613	0.0460856	0.959385
TAS2R5	-18.5245	8.86677	-2.08921	0.040868	0.959385
TBC1D1	8.9693	3.47833	2.57862	0.0123483	0.959385
TBC1D15	11.8686	5.27308	2.25079	0.0280145	0.959385
TBX2	-19.2055	8.14325	-2.35846	0.0215715	0.959385
TCEAL2	13.8897	6.32656	2.19546	0.031945	0.959385
TCEAL8	15.6994	7.26854	2.15991	0.0347191	0.959385
TCTEX1D2	29.5279	10.2342	2.88522	0.00539991	0.952519
TEAD3	-26.2015	10.8955	-2.4048	0.0192314	0.959385
TENM4	-9.01676	3.4545	-2.61015	0.0113715	0.959385
TF	-9.03078	4.47766	-2.01685	0.0481187	0.959385
TFAM	14.5503	6.85762	2.12177	0.0379276	0.959385
TFCP2	-14.9437	7.08395	-2.10952	0.0390108	0.959385
TGOLN2	4.7938	2.02634	2.36574	0.0211875	0.959385
THAP9	29.6544	10.5588	2.8085	0.00667692	0.959385
TIMM44	-28.0683	9.58328	-2.92888	0.00477816	0.952519
TIMP1	-22.3346	9.62669	-2.32007	0.023699	0.959385
TINF2	-13.2337	6.57207	-2.01363	0.0484662	0.959385
TIPARP	17.4951	6.96535	2.51173	0.0146771	0.959385
TIRAP	-18.9623	8.9657	-2.11499	0.0385242	0.959385
TJAP1	-14.0431	6.71036	-2.09275	0.0405387	0.959385
TKFC	-22.0903	9.77192	-2.26059	0.0273641	0.959385
TLK2	10.423	5.19134	2.00776	0.0491033	0.959385
TLR10	21.9077	9.93514	2.20507	0.0312291	0.959385
TM2D2	15.3787	7.52034	2.04495	0.0451812	0.959385
TM9SF1	-19.5358	8.07294	-2.41991	0.0185188	0.959385
TMCO1	15.6271	6.08489	2.56819	0.0126879	0.959385
TMED3	-14.7444	6.02946	-2.44539	0.0173715	0.959385
TMEM129	-22.0956	9.58882	-2.30431	0.0246251	0.959385
TMEM130	-8.43153	4.08793	-2.06254	0.0434214	0.959385
TMEM132E	-28.5123	11.3199	-2.51877	0.0144144	0.959385
TMEM138	18.4095	8.32523	2.21129	0.0307734	0.959385
TMEM145	-15.4075	7.58359	-2.03168	0.0465479	0.959385
TMEM168	15.3861	6.46381	2.38034	0.0204366	0.959385
TMEM218	23.482	9.26682	2.53398	0.0138616	0.959385
TMEM229B	-17.2769	7.5523	-2.28764	0.0256394	0.959385
TMEM235	-26.0886	9.77299	-2.66946	0.00972216	0.959385
TMEM25	-13.2983	6.11442	-2.1749	0.0335243	0.959385
TMEM266	21.278	9.83509	2.16347	0.0344315	0.959385
TMEM44-AS1	-20.0603	9.27124	-2.16371	0.0344127	0.959385
TMEM63A	-13.2559	5.23685	-2.53128	0.0139584	0.959385
TMEM9	-13.0763	5.71785	-2.28692	0.0256839	0.959385
TMPO	13.798	5.10048	2.70523	0.00883626	0.959385
TMPRSS9	-19.1201	9.1187	-2.0968	0.0401649	0.959385
TNFRSF11A	-15.784	7.86067	-2.00797	0.0490806	0.959385
TOX3	-23.8761	9.48796	-2.51647	0.0144999	0.959385
TPP2	11.2416	5.03721	2.23171	0.0293183	0.959385
TRABD2A	18.8575	9.17575	2.05514	0.044154	0.959385
TRAM2-AS1	-22.1458	9.20283	-2.40642	0.019154	0.959385
TRAPPC12	-24.1684	12.0312	-2.00881	0.0489886	0.959385
TRAPPC2L	-16.3155	8.02992	-2.03184	0.0465315	0.959385
TRAPPC3	25.1211	7.40628	3.39187	0.00122338	0.952519
TRIM3	-17.4579	8.71683	-2.00278	0.049651	0.959385
TRIM52	-17.8638	6.22272	-2.87074	0.00562225	0.952519
TRMT5	-14.4554	6.86849	-2.1046	0.039454	0.959385
TRMT61A	-20.7256	9.71296	-2.1338	0.0368881	0.959385
TRPA1	22.3769	9.88518	2.26368	0.0271623	0.959385
TSNAX	20.3769	8.2946	2.45665	0.016885	0.959385
TSPAN15	-20.3224	8.30268	-2.44769	0.0172708	0.959385
TSTD1	-23.931	11.6146	-2.06042	0.0436306	0.959385
TTC12	25.0243	10.0667	2.48585	0.0156795	0.959385
TTC21B	12.7867	4.52839	2.82368	0.00640404	0.958307
TTC39C	15.0461	4.9615	3.03256	0.00355783	0.952519
TTLL3	-19.5565	8.85572	-2.20835	0.0309881	0.959385
TTN-AS1	30.18	10.9541	2.75512	0.00772373	0.959385
TUBG1	-19.6897	7.7621	-2.53664	0.0137669	0.959385
UBAC1	-12.8374	5.00311	-2.56589	0.0127637	0.959385
UHRF2	18.0119	5.63904	3.19413	0.00222029	0.952519
UNKL	-20.9461	6.87795	-3.0454	0.00342877	0.952519
UQCC3	20.7984	8.63606	2.40832	0.0190634	0.959385
URAHP	-19.1149	8.20142	-2.33068	0.0230929	0.959385
USE1	-20.9067	8.17695	-2.55678	0.0130688	0.959385
USH2A	-21.7395	9.33677	-2.32837	0.0232235	0.959385
USP28	14.4864	5.43665	2.66458	0.00984915	0.959385
USP3	20.4424	7.06	2.89552	0.00524685	0.952519
USP37	13.509	5.59149	2.41599	0.0187014	0.959385
USP47	7.5246	3.51718	2.13938	0.0364147	0.959385
UTP4	27.1633	10.7061	2.53719	0.0137476	0.959385
VIPR2	-22.5096	9.53829	-2.35991	0.0214943	0.959385
VPS26A	12.9313	6.03171	2.14389	0.0360362	0.959385
WDR19	9.41865	4.35201	2.16421	0.0343725	0.959385
WDR20	-9.82696	4.82779	-2.0355	0.0461514	0.959385
WDR41	9.66288	4.4109	2.19068	0.0323058	0.959385
WDR78	17.421	7.88672	2.2089	0.030948	0.959385
WDR91	-10.731	5.259	-2.04051	0.0456344	0.959385
WDYHV1	-18.2904	9.04528	-2.02209	0.0475584	0.959385
WRAP53	-32.3986	8.09843	-4.0006	0.000173446	0.952519
XPNPEP3	12.2218	4.2628	2.86707	0.00567979	0.952519
XPOT	9.58715	4.42952	2.16438	0.034359	0.959385
XRCC4	20.3939	9.98257	2.04295	0.0453847	0.959385
YEATS2	8.55959	2.94707	2.90444	0.00511748	0.952519
YES1	18.7558	6.65723	2.81736	0.00651646	0.958307
YKT6	-14.7866	4.12539	-3.5843	0.000672072	0.952519
ZBBX	24.2851	9.47682	2.56258	0.012874	0.959385
ZBED3-AS1	21.4079	8.12586	2.63454	0.0106647	0.959385
ZBTB41	11.6067	4.6965	2.47135	0.016268	0.959385
ZBTB7B	-21.1164	9.9717	-2.11763	0.0382904	0.959385
ZCCHC7	13.2381	4.35635	3.03881	0.00349447	0.952519
ZDHHC23	22.7106	9.29305	2.44383	0.0174397	0.959385
ZFP30	13.4393	5.57393	2.41111	0.0189312	0.959385
ZFP36	-21.1846	10.3069	-2.05537	0.044131	0.959385
ZMYM6	17.4118	6.94785	2.50607	0.0148913	0.959385
ZNF121	14.7274	7.27566	2.0242	0.0473348	0.959385
ZNF132	13.397	6.57781	2.03669	0.0460274	0.959385
ZNF143	22.0263	7.45683	2.95384	0.00445316	0.952519
ZNF227	12.4123	5.57638	2.22587	0.0297287	0.959385
ZNF254	12.6189	4.33758	2.90921	0.00504965	0.952519
ZNF282	-17.5414	8.02836	-2.18493	0.0327457	0.959385
ZNF283	23.7776	7.66025	3.10402	0.00289324	0.952519
ZNF287	16.6608	7.32755	2.27372	0.0265148	0.959385
ZNF316	16.5306	7.25434	2.27872	0.0261972	0.959385
ZNF334	18.3401	8.46212	2.16732	0.0341238	0.959385
ZNF35	14.4577	6.36689	2.27077	0.0267037	0.959385
ZNF382	21.9686	5.82932	3.76864	0.000372432	0.952519
ZNF444	14.868	7.27643	2.04331	0.0453483	0.959385
ZNF445	-8.0032	3.64746	-2.19418	0.0320409	0.959385
ZNF473	20.926	9.34973	2.23814	0.0288734	0.959385
ZNF484	8.38004	4.01051	2.08952	0.0408386	0.959385
ZNF514	17.9054	5.62394	3.18378	0.00228937	0.952519
ZNF548	13.717	6.35839	2.1573	0.0349303	0.959385
ZNF559	12.4829	6.04316	2.06562	0.0431194	0.959385
ZNF564	22.292	7.89476	2.82365	0.00640465	0.958307
ZNF610	17.6292	7.33982	2.40185	0.019373	0.959385
ZNF621	9.09909	3.82742	2.37734	0.0205888	0.959385
ZNF674	-17.2816	8.62447	-2.00378	0.0495402	0.959385
ZNF74	-16.4875	6.64843	-2.47991	0.0159183	0.959385
ZNF75A	16.4615	7.20369	2.28515	0.0257939	0.959385
ZNF774	-18.1579	7.96618	-2.27938	0.0261558	0.959385
ZNF888	26.2414	12.5168	2.09649	0.0401935	0.959385
ZNF92	18.6587	8.53477	2.1862	0.0326479	0.959385
ZRANB2	11.3675	5.19949	2.18627	0.0326425	0.959385

### Sheet: Oligodendrocyte
Gene Symbol	Estimate	SE	t	p-value	q-value
AAK1	-3.02568	1.44817	-2.08932	0.0408577	0.999762
AAR2	12.3868	5.64971	2.19246	0.0321712	0.999762
ABCC2	-10.5502	5.11059	-2.06439	0.0432405	0.999762
ABCD4	-8.8865	3.69813	-2.40297	0.0193193	0.999762
ABCG5	17.0696	6.09459	2.80077	0.00681993	0.999762
ABHD10	10.1931	4.50425	2.263	0.0272066	0.999762
ABHD17B	6.11733	3.0304	2.01865	0.0479256	0.999762
ACAD11	14.6289	7.03639	2.07904	0.0418258	0.999762
ACAP2	-6.26307	2.46282	-2.54305	0.0135412	0.999762
ACBD3	9.78116	3.80785	2.56868	0.0126716	0.999762
ACLY	7.73193	2.7864	2.77488	0.00731981	0.999762
ACOX1	5.15403	2.43379	2.1177	0.0382846	0.999762
ACSF2	12.8078	5.40492	2.36966	0.0209838	0.999762
ACTG1P4	-12.6974	6.03059	-2.10551	0.0393722	0.999762
ACVR2A	7.48465	3.40742	2.19657	0.0318613	0.999762
ACVR2B	-4.94242	2.17246	-2.27503	0.026431	0.999762
ACYP2	14.7868	5.34569	2.76611	0.00749659	0.999762
ADAMTS16	-15.1419	6.71447	-2.25512	0.0277253	0.999762
ADCY3	6.78445	3.22528	2.10352	0.0395514	0.999762
ADTRP	-15.729	7.28185	-2.16003	0.0347093	0.999762
AFF2	8.33307	3.96333	2.10254	0.0396403	0.999762
AHCYL2	-3.6738	1.67037	-2.19939	0.0316502	0.999762
AIMP1	13.3559	5.33153	2.50508	0.0149288	0.999762
AKR1E2	-11.8983	5.89449	-2.01855	0.0479366	0.999762
ALAS1	7.06883	3.33597	2.11897	0.0381722	0.999762
ALG11	-18.7444	7.70735	-2.43201	0.0179656	0.999762
ALG12	11.9952	4.73238	2.53471	0.0138355	0.999762
ALG13	-8.09097	3.79963	-2.12941	0.0372646	0.999762
ALKBH7	16.1419	7.63166	2.11513	0.0385114	0.999762
ALMS1P1	-15.2772	7.39083	-2.06705	0.0429804	0.999762
ALPK1	-11.0672	5.40099	-2.04911	0.0447596	0.999762
AMBRA1	6.534	3.00521	2.17422	0.0335775	0.999762
ANKLE2	6.12889	2.54168	2.41135	0.0189197	0.999762
ANKRD20A5P	-17.3051	6.65817	-2.59907	0.0117063	0.999762
ANKRD27	-5.15547	2.14737	-2.40083	0.0194226	0.999762
ANKRD36C	-5.54482	2.32205	-2.3879	0.0200572	0.999762
ANKS6	-5.75	2.75799	-2.08485	0.0412755	0.999762
APBA1	-14.474	6.2447	-2.3178	0.0238306	0.999762
APBA2	17.3847	6.91307	2.51476	0.0145634	0.999762
APOL1	-16.1159	7.35342	-2.19162	0.0322351	0.999762
APOL6	10.3418	5.15911	2.00456	0.0494541	0.999762
ARGLU1	-5.06572	2.15675	-2.34878	0.0220912	0.999762
ARL10	-8.75828	3.59975	-2.43302	0.0179202	0.999762
ARMC9	6.39822	2.95385	2.16606	0.0342246	0.999762
ARPC4	9.57429	4.26064	2.24715	0.0282591	0.999762
ARSD	12.8409	6.37474	2.01434	0.0483889	0.999762
ASAP1	-4.57822	2.15465	-2.12481	0.0376622	0.999762
ASIC4	-16.8792	5.75495	-2.93298	0.00472326	0.999762
ATP11C	-13.6139	4.88342	-2.78777	0.00706683	0.999762
ATP5G3	7.71461	3.6548	2.11081	0.0388954	0.999762
ATP5O	6.98305	3.35559	2.08102	0.0416379	0.999762
ATP5SL	9.69042	4.80577	2.01642	0.0481654	0.999762
ATP6V1H	7.45446	3.6375	2.04933	0.0447369	0.999762
ATXN7	-5.84354	2.72648	-2.14326	0.0360893	0.999762
B4GAT1	10.5023	3.25367	3.22784	0.00200872	0.999762
BBS12	13.4052	6.37226	2.10368	0.0395369	0.999762
BCO1	-19.6723	7.07123	-2.78201	0.00717892	0.999762
BCS1L	-11.8537	5.43537	-2.18084	0.0330614	0.999762
BEND5	-12.8864	6.08159	-2.11892	0.0381773	0.999762
BHLHE40	-8.05201	3.42662	-2.34984	0.0220338	0.999762
BIRC6	-3.76713	1.82441	-2.06486	0.0431946	0.999762
BLVRA	13.0444	4.77355	2.73265	0.00820791	0.999762
BPTF	-4.01393	1.78739	-2.2457	0.028357	0.999762
BRE	8.57231	3.76471	2.27702	0.0263047	0.999762
BTF3	7.7548	3.23255	2.39898	0.0195124	0.999762
BTNL9	-13.4188	5.63857	-2.37982	0.0204632	0.999762
C14orf119	13.3687	5.98018	2.2355	0.029055	0.999762
C19orf47	11.945	5.09764	2.34323	0.022394	0.999762
C1D	11.8289	5.29807	2.23268	0.0292506	0.999762
C1orf101	11.8223	5.12237	2.30798	0.0244066	0.999762
C1orf109	14.17	5.33701	2.65505	0.0101016	0.999762
C1orf220	-20.5657	6.34017	-3.24371	0.00191576	0.999762
C1orf64	18.6273	6.41237	2.90491	0.00511087	0.999762
C3AR1	-15.5166	6.09573	-2.54549	0.0134562	0.999762
C3orf20	-13.9669	6.53369	-2.13767	0.0365593	0.999762
C6orf120	14.1338	5.09599	2.77351	0.0073473	0.999762
C9orf64	15.6856	7.42648	2.11211	0.0387793	0.999762
CA11	6.04905	2.88035	2.10011	0.0398617	0.999762
CALD1	-5.88638	2.74131	-2.14729	0.0357534	0.999762
CALN1	6.73646	2.56195	2.62943	0.0108093	0.999762
CAMK4	-11.2412	4.66329	-2.41057	0.0189565	0.999762
CARM1	-9.68058	4.00396	-2.41775	0.0186194	0.999762
CASD1	6.29684	2.98488	2.10958	0.0390057	0.999762
CC2D2A	-7.52543	3.49417	-2.15371	0.0352238	0.999762
CCDC103	18.5924	6.64349	2.79859	0.00686091	0.999762
CCDC81	-16.5027	7.94268	-2.07772	0.0419512	0.999762
CCDC90B	10.2527	4.34015	2.3623	0.0213684	0.999762
CCNE2	12.3832	5.70207	2.1717	0.0337764	0.999762
CCNT2-AS1	13.5132	5.05536	2.67304	0.00963009	0.999762
CCT4	10.7834	3.81807	2.82431	0.00639306	0.999762
CD151	16.4836	5.94418	2.77306	0.00735622	0.999762
CD163L1	14.8485	6.17491	2.40466	0.0192382	0.999762
CDC14A	-11.5677	5.5504	-2.08412	0.041345	0.999762
CDC6	-17.0685	5.96047	-2.86362	0.0057345	0.999762
CDCA8	-13.1215	6.16776	-2.12743	0.037435	0.999762
CDHR3	-8.71021	4.33714	-2.00828	0.0490467	0.999762
CDK13	-4.13875	1.83097	-2.26042	0.0273756	0.999762
CDK2AP2	12.7648	6.3576	2.00781	0.0490984	0.999762
CDKN1B	7.12575	3.35849	2.12171	0.0379323	0.999762
CDKN2AIPNL	12.0773	5.32861	2.26649	0.0269794	0.999762
CDT1	17.225	8.27666	2.08115	0.0416252	0.999762
CENPE	-12.6427	6.22352	-2.03143	0.0465742	0.999762
CENPX	14.8462	6.21352	2.38934	0.0199853	0.999762
CEP57L1	11.9138	4.60315	2.58819	0.0120441	0.999762
CEP89	-11.5523	4.8212	-2.39615	0.01965	0.999762
CFLAR	-4.28113	1.74661	-2.45111	0.0171224	0.999762
CHD9	-4.18167	1.92314	-2.1744	0.0335637	0.999762
CHST8	18.8772	8.15241	2.31554	0.0239621	0.999762
CHTF8	11.2811	4.11785	2.73955	0.00805634	0.999762
CHURC1	8.36631	4.07959	2.05077	0.0445917	0.999762
CINP	11.0131	5.29827	2.07863	0.0418647	0.999762
CKAP4	8.92281	4.37766	2.03826	0.0458655	0.999762
CLIP1	-4.99033	1.86553	-2.67502	0.00957929	0.999762
CLPB	5.96616	2.67956	2.22654	0.0296808	0.999762
CNEP1R1	10.8123	5.36526	2.01524	0.0482917	0.999762
CNIH2	11.7032	5.81398	2.01294	0.0485398	0.999762
COA3	11.4143	5.45918	2.09084	0.0407158	0.999762
COL12A1	-10.0651	3.75612	-2.67965	0.00946185	0.999762
COL28A1	-14.1448	5.7106	-2.47694	0.0160389	0.999762
COQ8A	9.25278	4.06537	2.276	0.0263697	0.999762
COX7A2	15.2647	5.11162	2.98627	0.00406159	0.999762
COX7A2L	9.57323	2.96155	3.23251	0.00198091	0.999762
CPEB1	14.5903	5.96449	2.4462	0.017336	0.999762
CPLX3	-22.5027	6.66864	-3.37441	0.00129052	0.999762
CPNE5	-9.24149	4.29283	-2.15277	0.0353006	0.999762
CREB3L1	-16.7006	6.50587	-2.567	0.0127271	0.999762
CRLF3	-6.56999	3.23913	-2.02832	0.0469007	0.999762
CRTC2	-14.417	5.3178	-2.71109	0.00869843	0.999762
CTNNA1	-3.72238	1.84907	-2.0131	0.0485227	0.999762
CUEDC1	13.3293	4.85647	2.74465	0.00794592	0.999762
CXorf57	-13.0298	5.54543	-2.34965	0.0220441	0.999762
CYP17A1-AS1	13.2974	5.73801	2.31742	0.0238525	0.999762
CYTH4	11.5944	5.41626	2.14067	0.0363066	0.999762
DAPK1	-4.26189	1.95969	-2.17478	0.0335338	0.999762
DDHD2	7.17407	2.64812	2.70911	0.00874467	0.999762
DDX31	-9.68022	4.725	-2.04872	0.0447985	0.999762
DDX3Y	48.9829	16.2772	3.0093	0.00380324	0.999762
DDX5	-4.54927	1.86774	-2.43571	0.0177994	0.999762
DEK	5.4281	2.55598	2.12368	0.0377603	0.999762
DKC1	22.5944	4.49532	5.02621	4.66423e-06	0.0715773
DLEU2L	-12.45	5.7215	-2.176	0.0334382	0.999762
DLG3	5.81977	2.86743	2.02961	0.0467646	0.999762
DMD	-4.29735	2.04389	-2.10254	0.0396407	0.999762
DNAH10	-16.3058	7.01164	-2.32554	0.0233849	0.999762
DNAJB11	12.7222	4.98539	2.55189	0.0132353	0.999762
DNAJC12	-11.4494	4.49828	-2.54529	0.0134632	0.999762
DNAJC19	13.6642	5.84725	2.33687	0.022746	0.999762
DNAJC27	13.8463	3.48127	3.97737	0.000187434	0.999762
DNAJC8	7.66619	3.70363	2.06991	0.042702	0.999762
DNMBP	11.1457	4.5925	2.42695	0.0181955	0.999762
DOCK9	-4.77923	1.89481	-2.52227	0.0142854	0.999762
DPH3	11.4149	4.89607	2.33145	0.0230497	0.999762
DPP10-AS1	-11.1286	5.33459	-2.08611	0.0411572	0.999762
DPP3	13.3684	5.50101	2.43017	0.0180489	0.999762
DSCAM	-7.21365	2.8991	-2.48824	0.0155845	0.999762
DSCAM-IT1	-11.3833	5.61326	-2.02794	0.0469403	0.999762
DYNLT1	13.1062	5.6008	2.34006	0.0225688	0.999762
E2F3	10.7786	3.91274	2.75475	0.00773158	0.999762
EBLN2	-15.087	5.79333	-2.6042	0.0115502	0.999762
ECHDC1	12.1527	4.45198	2.72972	0.00827304	0.999762
ECT2	18.0836	5.22259	3.46257	0.000983779	0.999762
EDARADD	20.7153	7.25225	2.8564	0.00585057	0.999762
EEF1E1	-13.937	5.56537	-2.50423	0.0149613	0.999762
EFCAB13	-12.8109	5.9742	-2.14437	0.0359958	0.999762
EIF1AY	24.4102	8.06056	3.02835	0.00360117	0.999762
EIF3B	6.72231	2.72824	2.46397	0.0165752	0.999762
EIF5A2	12.6504	5.3224	2.37682	0.0206157	0.999762
ELMO3	-14.398	6.55846	-2.19533	0.0319544	0.999762
EMC7	15.8151	4.83402	3.27163	0.00176205	0.999762
EMSY	-8.37977	2.83901	-2.95166	0.00448079	0.999762
EPC1	-9.01072	2.88218	-3.12636	0.00271062	0.999762
EPN2-IT1	-15.0092	6.33568	-2.369	0.0210181	0.999762
EPS8	-6.68324	3.33866	-2.00178	0.0497616	0.999762
ERCC6	-7.09941	2.76265	-2.56978	0.0126356	0.999762
ETS1	-10.5132	4.94828	-2.12462	0.0376789	0.999762
EXOSC4	-12.4666	5.92736	-2.10323	0.0395779	0.999762
FAM136A	12.3424	6.14766	2.00766	0.0491143	0.999762
FAM13A-AS1	-17.6957	5.7768	-3.06325	0.0032567	0.999762
FAM149A	13.7324	4.74542	2.89382	0.00527182	0.999762
FAM206A	13.6616	5.50659	2.48096	0.015876	0.999762
FAM222B	-13.4702	4.73742	-2.84337	0.00606549	0.999762
FAM43B	-16.6786	5.99503	-2.78207	0.00717771	0.999762
FAM86HP	-16.1719	7.03358	-2.29925	0.0249292	0.999762
FARP2	-6.95893	3.04218	-2.28748	0.0256492	0.999762
FBXL6	12.7223	6.13563	2.07351	0.042355	0.999762
FBXO17	11.9781	5.70954	2.09792	0.0400623	0.999762
FGL2	-11.1258	5.52122	-2.0151	0.048307	0.999762
FHAD1	-17.5705	7.16115	-2.45359	0.0170157	0.999762
FHL1	5.52586	2.2659	2.4387	0.0176663	0.999762
FIS1	10.0914	4.30919	2.34183	0.0224712	0.999762
FKBP1B	15.4946	5.64657	2.74407	0.00795854	0.999762
FN3KRP	7.41169	3.56016	2.08184	0.0415599	0.999762
FNIP1	-4.96779	2.3404	-2.12262	0.0378526	0.999762
FOXO3	4.6974	1.79361	2.61896	0.0111112	0.999762
FRA10AC1	-9.84595	4.47227	-2.20155	0.0314894	0.999762
FRAS1	-7.25824	3.11357	-2.33116	0.0230657	0.999762
FRMD4A	-5.44426	2.65822	-2.04809	0.0448626	0.999762
FRS3	12.5462	5.59917	2.24071	0.0286964	0.999762
FRYL	-4.36883	1.96362	-2.22488	0.0297981	0.999762
FSIP1	11.1015	5.52281	2.01012	0.0488468	0.999762
GABPB1	13.3364	5.95879	2.23811	0.0288749	0.999762
GALNT11	5.58532	2.55461	2.18637	0.0326349	0.999762
GAPVD1	-4.02875	1.88057	-2.1423	0.0361694	0.999762
GBF1	-4.02783	1.92793	-2.0892	0.0408685	0.999762
GCNT1	-15.1354	5.5645	-2.72	0.00849259	0.999762
GDE1	6.19349	2.95267	2.09759	0.0400922	0.999762
GEMIN5	6.69852	2.92533	2.28983	0.025504	0.999762
GEMIN7	-13.2733	5.91321	-2.24469	0.0284253	0.999762
GEN1	-13.603	6.42778	-2.11629	0.0384089	0.999762
GFRA2	12.8704	4.81774	2.67146	0.00967056	0.999762
GGACT	-15.2802	6.61664	-2.30935	0.0243253	0.999762
GINM1	-7.54557	3.71849	-2.0292	0.0468079	0.999762
GIT2	-6.60026	2.5265	-2.61241	0.0113043	0.999762
GLIPR1	13.7765	6.52469	2.11144	0.0388397	0.999762
GLUD2	7.51925	3.73701	2.01211	0.0486307	0.999762
GNB1L	11.912	5.82274	2.04577	0.0450977	0.999762
GNE	6.03996	2.46843	2.44689	0.017306	0.999762
GNL3L	6.9005	3.13682	2.19984	0.031617	0.999762
GNPDA1	9.79114	4.35692	2.24726	0.0282515	0.999762
GPHN	-6.45487	2.43465	-2.65125	0.0102037	0.999762
GPR85	9.26913	4.38824	2.11227	0.0387657	0.999762
GPX2	-14.0449	5.87814	-2.38934	0.0199852	0.999762
GRIN3A	10.4291	4.52959	2.30244	0.0247371	0.999762
GSTA4	9.22733	4.24401	2.1742	0.0335792	0.999762
GSTM3	8.81736	3.34857	2.63317	0.0107032	0.999762
GTPBP4	12.0399	5.08322	2.36855	0.0210412	0.999762
GXYLT1P3	-9.39492	4.57154	-2.05509	0.0441596	0.999762
GXYLT2	15.4472	6.56654	2.35241	0.0218952	0.999762
HFE	13.6207	6.2762	2.17022	0.0338936	0.999762
HIPK1	-5.41709	1.9641	-2.75805	0.0076626	0.999762
HIST1H2BF	12.7438	6.08696	2.09363	0.0404572	0.999762
HIST1H4C	9.06767	4.24443	2.13637	0.03667	0.999762
HIST1H4D	15.6843	5.69005	2.75644	0.00769618	0.999762
HIST2H2BE	12.9514	4.78637	2.7059	0.00882046	0.999762
HIST2H2BF	-16.571	5.30919	-3.12119	0.0027519	0.999762
HM13	-8.33942	3.90926	-2.13324	0.0369357	0.999762
HMGN3	6.36832	3.00488	2.11933	0.0381414	0.999762
HMGN3-AS1	13.9567	6.86257	2.03375	0.046333	0.999762
HNRNPA0	6.1898	2.99649	2.06568	0.0431136	0.999762
HNRNPA2B1	-4.77457	1.84176	-2.59239	0.0119126	0.999762
HNRNPDL	-4.68148	2.09239	-2.23739	0.0289251	0.999762
HNRNPU	-3.98911	1.94276	-2.05332	0.044336	0.999762
HOOK3	-3.04455	1.3691	-2.22376	0.0298777	0.999762
HPRT1	-11.966	5.41777	-2.20865	0.0309659	0.999762
HPS5	-6.65148	2.72631	-2.43974	0.0176201	0.999762
HSBP1L1	18.3234	7.2538	2.52605	0.0141476	0.999762
HSDL1	9.13394	3.50465	2.60623	0.0114889	0.999762
HYMAI	-12.2121	6.04255	-2.02102	0.0476722	0.999762
IBA57	-9.56899	4.28166	-2.23488	0.0290984	0.999762
ID1	15.2111	7.53664	2.01829	0.047964	0.999762
IER3IP1	14.5251	5.91194	2.45692	0.0168733	0.999762
IFT172	-6.36325	2.62146	-2.42737	0.0181762	0.999762
IFT27	15.8301	6.37928	2.48149	0.0158545	0.999762
IFT74	9.15374	4.41531	2.07318	0.0423862	0.999762
IGFBP5	7.11564	3.43185	2.07341	0.0423644	0.999762
IKBKB	-7.11768	3.00404	-2.36936	0.020999	0.999762
IKBKE	-19.2178	6.73622	-2.85291	0.00590736	0.999762
IKBKG	-15.0317	7.28671	-2.06289	0.043387	0.999762
IL20RA	15.5312	6.2466	2.48634	0.0156601	0.999762
ILDR2	-7.7388	2.40554	-3.21707	0.00207416	0.999762
ILF2	9.02021	3.39176	2.65944	0.00998442	0.999762
ILF3-AS1	13.5972	5.95973	2.28151	0.0260217	0.999762
INAFM2	-12.681	4.9579	-2.55774	0.0130364	0.999762
INPP5F	4.92712	2.31906	2.12462	0.0376789	0.999762
IRF1	-14.3206	4.73492	-3.02446	0.00364157	0.999762
ITGA9-AS1	-15.6183	5.94419	-2.62749	0.0108648	0.999762
ITPR2	-4.54082	2.04211	-2.22359	0.0298896	0.999762
ITSN1	-4.29627	1.21075	-3.54844	0.00075246	0.999762
ITSN2	-5.42023	2.20139	-2.46218	0.0166502	0.999762
JAGN1	15.4427	5.54784	2.78355	0.0071488	0.999762
KANK1	-5.29353	2.29689	-2.30465	0.0246047	0.999762
KAT6A	-3.84507	1.76669	-2.17643	0.0334047	0.999762
KATNBL1P6	-15.8768	5.39165	-2.94471	0.00456962	0.999762
KCTD7	5.55364	2.49193	2.22865	0.0295325	0.999762
KDM1A	-4.7543	2.29515	-2.07145	0.042553	0.999762
KDM5B	5.37219	2.54897	2.10759	0.0391841	0.999762
KDM5C	-6.25371	3.1227	-2.00266	0.0496638	0.999762
KDM5D	23.2551	8.24062	2.82201	0.00643369	0.999762
KDM6A	-8.87473	4.13542	-2.14603	0.0358578	0.999762
KIF5A	-7.89369	3.56225	-2.21593	0.0304375	0.999762
KIF7	14.2707	5.75481	2.47979	0.0159233	0.999762
KIN	-8.41788	3.91645	-2.14936	0.0355814	0.999762
KIRREL3-AS2	-12.9934	5.72512	-2.26954	0.0267824	0.999762
KLF7	-4.48777	2.11031	-2.1266	0.0375073	0.999762
KLHDC9	12.8628	4.8738	2.63917	0.0105351	0.999762
KLHL25	11.5296	5.56507	2.07178	0.0425217	0.999762
KLHL26	13.2291	5.20703	2.54063	0.0136261	0.999762
KLHL4	-12.3675	5.04365	-2.45208	0.0170805	0.999762
KPTN	17.7921	5.84362	3.04471	0.00343563	0.999762
LACTB2	-18.9447	5.19295	-3.64816	0.000548757	0.999762
LARP1	-3.16466	1.53452	-2.06232	0.0434438	0.999762
LGMN	13.4951	5.11214	2.63982	0.0105169	0.999762
LHFP	-7.45225	3.70815	-2.00969	0.0488928	0.999762
LINC00472	-8.16046	3.89201	-2.09672	0.040172	0.999762
LINC00654	-12.6148	6.27387	-2.01069	0.0487846	0.999762
LINC00674	-3.3556	1.64734	-2.03698	0.0459975	0.999762
LINC00998	12.6671	5.89339	2.14937	0.0355808	0.999762
LINC01004	-8.50521	3.2717	-2.59963	0.0116894	0.999762
LINC01122	-11.9645	5.72233	-2.09085	0.0407146	0.999762
LLPH	14.4762	6.13014	2.36148	0.0214113	0.999762
LOC100289650	-12.6902	5.9802	-2.12204	0.0379035	0.999762
LOC100505942	-12.6693	6.2452	-2.02865	0.0468652	0.999762
LOC100506473	17.8885	6.40065	2.79479	0.00693266	0.999762
LOC100506603	-12.6798	5.63347	-2.25081	0.028013	0.999762
LOC100506725	14.9217	6.21698	2.40015	0.0194555	0.999762
LOC100506922	15.1284	6.18662	2.44534	0.0173733	0.999762
LOC101927730	-13.588	5.51184	-2.46525	0.0165215	0.999762
LOC101927950	-11.0937	5.13245	-2.16148	0.0345924	0.999762
LOC101928416	16.4291	7.34991	2.23528	0.0290708	0.999762
LOC101928435	-12.3877	5.12471	-2.41725	0.0186425	0.999762
LOC101928841	13.4013	6.49498	2.06333	0.0433445	0.999762
LOC101929057	-12.9084	5.49696	-2.34828	0.0221185	0.999762
LOC101929596	-12.2247	5.19284	-2.35414	0.0218018	0.999762
LOC101929679	-22.0977	6.32975	-3.49109	0.000900354	0.999762
LOC105374567	13.738	5.17732	2.6535	0.0101431	0.999762
LOC146880	-7.14023	3.38458	-2.10964	0.0390008	0.999762
LOC171391	-12.4536	5.0766	-2.45313	0.0170353	0.999762
LOC284395	22.0887	7.74568	2.85174	0.00592658	0.999762
LOC400706	-16.3614	6.52488	-2.50755	0.014835	0.999762
LOC401127	-17.6368	6.95213	-2.53688	0.0137584	0.999762
LOC401261	-14.719	5.81474	-2.53133	0.0139567	0.999762
LOC441242	-12.3101	5.63892	-2.18306	0.0328898	0.999762
LOC653160	12.8891	6.20791	2.07624	0.0420929	0.999762
LOC654841	-12.15	5.32726	-2.28072	0.0260715	0.999762
LOC728392	9.64531	3.51618	2.74312	0.00797894	0.999762
LOC728730	9.5864	4.5209	2.12046	0.0380417	0.999762
LPCAT4	-10.1263	3.97215	-2.54933	0.0133233	0.999762
LPP	-5.90246	2.43315	-2.42585	0.0182454	0.999762
LRP1B	-4.75091	2.02702	-2.34379	0.0223637	0.999762
LRRC37B	-9.30761	3.30899	-2.81283	0.00659813	0.999762
LRRC7	-4.72425	2.35209	-2.00853	0.0490191	0.999762
LRRC73	19.6731	6.93649	2.83618	0.00618721	0.999762
LRRTM1	-12.9348	6.14417	-2.10522	0.039398	0.999762
LRRTM4	-9.00622	3.58007	-2.51565	0.0145303	0.999762
LYPD6	12.7313	5.61292	2.26821	0.0268683	0.999762
LYSMD2	10.6602	5.0296	2.11949	0.0381265	0.999762
MAB21L3	-16.0479	5.70924	-2.81087	0.00663372	0.999762
MACROD2	-10.6776	5.31124	-2.01037	0.048819	0.999762
MAD2L1BP	12.6184	5.35188	2.35774	0.0216094	0.999762
MAGED1	6.44193	2.89011	2.22896	0.0295112	0.999762
MAGI2	-5.55829	1.82283	-3.04926	0.00339088	0.999762
MAGOH	-12.4741	5.94476	-2.09833	0.0400244	0.999762
MAK	-9.89616	3.89868	-2.53834	0.0137069	0.999762
MAL	12.6555	5.18764	2.43954	0.0176291	0.999762
MAML1	-6.50657	3.09437	-2.10272	0.0396248	0.999762
MAN1A1	-9.25923	4.53499	-2.04173	0.0455092	0.999762
MARK1	-8.69873	3.45901	-2.5148	0.0145618	0.999762
MAT2B	8.77626	3.33583	2.63091	0.0107672	0.999762
MBD2	6.07997	3.0248	2.01004	0.0488551	0.999762
MCAT	-12.0078	5.66108	-2.12111	0.0379849	0.999762
MCM5	15.9408	7.56184	2.10806	0.0391422	0.999762
MCTP2	-16.9648	6.54692	-2.59126	0.0119477	0.999762
MECR	9.28498	3.88596	2.38936	0.0199843	0.999762
MED12L	-4.99869	2.03079	-2.46146	0.0166809	0.999762
MEIOC	15.9532	7.49602	2.12822	0.0373667	0.999762
MEIS2	-7.7632	3.10055	-2.50381	0.0149775	0.999762
MEMO1	10.8209	4.9173	2.20059	0.0315611	0.999762
METTL16	-9.26689	3.3773	-2.74387	0.00796269	0.999762
METTL24	15.381	6.63461	2.3183	0.0238013	0.999762
MFSD9	-16.6857	5.71147	-2.92143	0.00487936	0.999762
MGAT5	3.43655	1.5121	2.2727	0.02658	0.999762
MIR646HG	-15.6155	5.859	-2.66521	0.00983266	0.999762
MMP16	-5.91708	2.69658	-2.19429	0.0320329	0.999762
MMRN2	13.6363	5.3626	2.54285	0.0135482	0.999762
MOB1A	-8.05071	3.74605	-2.14912	0.0356017	0.999762
MOB2	13.7433	6.21203	2.21237	0.0306947	0.999762
MPLKIP	17.8404	7.22171	2.47039	0.0163078	0.999762
MRAP2	8.63527	4.31826	1.99971	0.0499904	0.999762
MRFAP1	5.93416	2.17698	2.72587	0.00835935	0.999762
MRPS21	-7.64491	3.17633	-2.40684	0.0191337	0.999762
MRPS34	14.5034	5.82851	2.48836	0.0155799	0.999762
MSC-AS1	16.0175	6.02286	2.65946	0.00998414	0.999762
MSRA	-5.98733	2.55629	-2.34219	0.0224512	0.999762
MTG1	-10.7308	4.89687	-2.19135	0.032255	0.999762
MTMR12	-5.34519	1.91135	-2.79655	0.0068993	0.999762
MTRF1	-13.6496	6.00856	-2.27169	0.0266443	0.999762
MUL1	11.7311	4.89475	2.39667	0.0196246	0.999762
MXRA7	6.62928	3.30141	2.00801	0.049076	0.999762
MYD88	-12.1321	5.84804	-2.07456	0.0422535	0.999762
MYH15	16.4419	6.39123	2.57257	0.0125443	0.999762
MYO1E	8.86887	3.59094	2.46979	0.0163324	0.999762
MYO9A	-3.891	1.68314	-2.31174	0.0241844	0.999762
MYOF	-9.66112	3.53445	-2.73342	0.00819092	0.999762
MYPOP	14.0065	5.15897	2.71499	0.00860783	0.999762
NAGPA-AS1	13.433	4.55993	2.94587	0.00455464	0.999762
NAT6	19.5917	7.69628	2.5456	0.0134523	0.999762
NAV1	-3.84444	1.87846	-2.04659	0.0450145	0.999762
NAXE	8.51064	3.79718	2.2413	0.0286562	0.999762
NBPF25P	-10.6158	4.95261	-2.14347	0.0360715	0.999762
NCAM1-AS1	-16.5535	7.23754	-2.28717	0.0256685	0.999762
NDRG3	7.3422	2.87869	2.55053	0.013282	0.999762
NDUFA1	12.4261	3.772	3.29431	0.00164581	0.999762
NDUFB11	11.959	5.25295	2.27663	0.0263298	0.999762
NDUFS7	23.0615	8.94541	2.57802	0.0123675	0.999762
NFATC2	12.5881	5.00706	2.51408	0.0145889	0.999762
NFKBIB	11.4654	5.52605	2.07479	0.0422316	0.999762
NIP7	-13.3364	6.35784	-2.09763	0.0400889	0.999762
NIPAL3	4.07566	1.66419	2.44903	0.0172128	0.999762
NKTR	-4.65632	2.15463	-2.16108	0.0346241	0.999762
NLGN4Y	41.3721	13.5696	3.04888	0.00339462	0.999762
NLN	7.1933	3.18541	2.2582	0.0275215	0.999762
NOCT	15.7521	6.08792	2.58744	0.0120676	0.999762
NOL4	-8.32591	2.85792	-2.91328	0.00499232	0.999762
NOLC1	6.6765	2.08563	3.20118	0.00217437	0.999762
NOMO3	-12.6752	5.90689	-2.14584	0.0358736	0.999762
NPM3	14.5033	6.74378	2.15063	0.0354771	0.999762
NR2C2AP	14.5541	5.64913	2.57635	0.0124216	0.999762
NR2F6	14.0523	6.12401	2.29463	0.0252099	0.999762
NSMCE1	12.966	5.43034	2.38769	0.0200676	0.999762
NT5DC3	5.55226	2.67869	2.07275	0.0424276	0.999762
NUBPL	15.0959	5.5513	2.71934	0.00850755	0.999762
NUDT13	-13.0676	6.12323	-2.13411	0.0368623	0.999762
NUDT9	-13.667	5.43677	-2.51381	0.0145989	0.999762
NUP214	-5.93645	2.26283	-2.62346	0.0109807	0.999762
NXF1	-6.80569	3.3456	-2.03422	0.0462836	0.999762
OAT	7.4681	3.57778	2.08735	0.041041	0.999762
OCLM	12.5096	5.92945	2.10974	0.0389913	0.999762
OMG	10.3095	4.9534	2.08131	0.0416106	0.999762
OPA3	9.72688	3.47689	2.79758	0.00687987	0.999762
OPRM1	-8.13503	3.80532	-2.1378	0.0365481	0.999762
OTOF	-17.0019	5.73557	-2.96429	0.00432331	0.999762
P2RY13	-16.4489	5.88666	-2.79427	0.00694239	0.999762
P3H2	13.4965	6.22075	2.1696	0.0339428	0.999762
PABPC1L	-12.5849	5.68864	-2.21229	0.0307005	0.999762
PAFAH1B2	4.60576	2.2985	2.00381	0.0495366	0.999762
PATZ1	11.0042	4.74837	2.31746	0.02385	0.999762
PAXIP1	21.7805	5.81645	3.74464	0.000402537	0.999762
PAXIP1-AS2	-10.7456	5.03575	-2.13386	0.036883	0.999762
PCDH11Y	32.2261	11.7909	2.73314	0.00819713	0.999762
PCDH15	-8.37354	4.04688	-2.06914	0.0427775	0.999762
PCDHB18P	-16.1021	6.34169	-2.53908	0.0136805	0.999762
PCDHB4	-17.1013	5.8661	-2.91527	0.0049645	0.999762
PCDHB5	-12.4704	6.2336	-2.00051	0.0499015	0.999762
PCDHB8	-16.4339	6.15831	-2.66857	0.00974536	0.999762
PCDHGA9	-8.53607	4.06171	-2.1016	0.0397266	0.999762
PCK1	18.8679	8.43234	2.23756	0.0289131	0.999762
PCSK1N	26.7765	9.42663	2.84052	0.00611343	0.999762
PCSK5	-11.1699	4.22673	-2.64269	0.0104376	0.999762
PDLIM1	-8.99479	4.442	-2.02494	0.0472562	0.999762
PDLIM5	-6.49497	2.18397	-2.97393	0.0042067	0.999762
PDP2	-7.08971	3.11564	-2.27553	0.0263997	0.999762
PDZRN3	-8.09759	3.68027	-2.20027	0.0315851	0.999762
PEX5L-AS2	13.0446	6.38041	2.04448	0.0452285	0.999762
PGM1	6.65726	3.01282	2.20965	0.0308934	0.999762
PHACTR2-AS1	-14.4771	6.37564	-2.2707	0.0267083	0.999762
PHC3	-5.18769	1.84634	-2.80971	0.00665478	0.999762
PHF3	-5.52956	2.33898	-2.36408	0.0212745	0.999762
PI4KAP2	-15.3009	6.47117	-2.36448	0.0212539	0.999762
PIK3R4	5.85155	2.81263	2.08046	0.0416911	0.999762
PINX1	11.1134	4.92268	2.25758	0.0275624	0.999762
PKIG	8.89567	3.98259	2.23364	0.0291843	0.999762
PLAA	10.4305	4.45008	2.34389	0.0223581	0.999762
PLEKHG1	-10.1453	3.5097	-2.89066	0.00531859	0.999762
PLK2	9.78952	3.70153	2.64472	0.0103817	0.999762
PLK3	-14.5187	7.03346	-2.06423	0.0432557	0.999762
PLOD2	-8.33533	3.753	-2.22098	0.0300756	0.999762
PMPCB	6.05333	2.79841	2.16313	0.0344588	0.999762
PNLDC1	-14.3407	6.14692	-2.33299	0.0229629	0.999762
POLD1	20.6049	7.39727	2.78548	0.00711129	0.999762
POLR1A	5.81128	2.75348	2.11052	0.0389215	0.999762
POLR3D	-8.94747	2.63141	-3.40026	0.00119228	0.999762
POLR3G	14.188	4.44639	3.1909	0.00224166	0.999762
POMP	10.7927	4.94644	2.18191	0.0329784	0.999762
PPFIBP1	-5.65642	2.08357	-2.71478	0.00861263	0.999762
PPL	-10.5994	4.84134	-2.18935	0.0324075	0.999762
PPP1R26-AS1	-20.6405	5.53069	-3.732	0.00041931	0.999762
PRADC1	11.861	5.18513	2.2875	0.0256478	0.999762
PRDX4	23.9988	6.64906	3.60935	0.000620842	0.999762
PRELID3A	-14.0994	5.9068	-2.38698	0.0201031	0.999762
PRICKLE3	16.3958	6.81919	2.40436	0.0192526	0.999762
PRKD1	-10.3118	4.21731	-2.44511	0.0173836	0.999762
PRKX	-8.78544	4.21914	-2.08228	0.0415181	0.999762
PRR5	18.5355	8.4698	2.18842	0.032478	0.999762
PRTG	14.356	7.0262	2.04321	0.0453578	0.999762
PSMD12	8.08271	3.73782	2.16242	0.0345166	0.999762
PSMD2	6.08927	1.9743	3.08427	0.00306432	0.999762
PTGDR2	-17.9637	8.38095	-2.14339	0.0360777	0.999762
PTH2R	18.1124	7.28625	2.48584	0.0156802	0.999762
PTPN20	15.2553	6.88745	2.21494	0.0305085	0.999762
PTPN21	8.41425	3.52214	2.38896	0.0200045	0.999762
PTPRA	3.48376	1.55265	2.24375	0.0284892	0.999762
PWARSN	3.9357	1.9625	2.00545	0.0493565	0.999762
PXK	-5.9759	2.94191	-2.0313	0.0465884	0.999762
PXMP2	15.7408	6.19667	2.5402	0.0136412	0.999762
PXMP4	9.13751	4.13	2.21247	0.0306877	0.999762
PXYLP1	13.1272	4.29106	3.05919	0.00329505	0.999762
QSOX2	10.4524	4.10727	2.54486	0.0134782	0.999762
R3HDM1	-4.67082	2.1914	-2.13143	0.0370908	0.999762
RAB11FIP1	18.2991	5.91573	3.0933	0.00298493	0.999762
RAB33B	10.796	5.32776	2.02636	0.0471063	0.999762
RAB40A	-16.0728	7.57648	-2.12141	0.0379584	0.999762
RAB6C	-12.0884	5.76471	-2.09696	0.0401503	0.999762
RAD23B	6.63228	2.83064	2.34303	0.022405	0.999762
RALBP1	6.41063	2.45425	2.61205	0.0113149	0.999762
RALGPS2	11.1123	5.04948	2.20067	0.0315549	0.999762
RANBP10	-10.0713	4.71055	-2.13803	0.0365294	0.999762
RBAK	7.83942	3.86163	2.03008	0.0467154	0.999762
RBM26	-5.65494	2.40895	-2.34747	0.0221624	0.999762
RBMXL1	7.56379	2.92782	2.58342	0.0121948	0.999762
RBX1	-9.94987	4.56284	-2.18063	0.0330775	0.999762
RCC1L	10.933	4.28559	2.55112	0.0132619	0.999762
REV1	-5.29638	2.29401	-2.30879	0.0243586	0.999762
RFT1	-8.28099	3.36574	-2.46038	0.0167264	0.999762
RGS5	-9.53479	3.60369	-2.64584	0.0103509	0.999762
RIC3	-6.65357	2.17739	-3.05576	0.00332791	0.999762
RIT2	16.9852	7.25618	2.34079	0.0225284	0.999762
RNASET2	8.9015	4.37325	2.03544	0.046157	0.999762
RNF135	-11.7992	5.39833	-2.18571	0.0326858	0.999762
RNF185	9.62093	3.42434	2.80957	0.00665741	0.999762
RNFT2	9.83382	3.83006	2.56754	0.0127093	0.999762
RNGTT	10.946	3.38011	3.23836	0.00194661	0.999762
RNU6-36P	-15.2734	6.88557	-2.21818	0.0302759	0.999762
ROBO3	13.1205	5.46808	2.39947	0.0194883	0.999762
RPL39	11.3728	4.90557	2.31835	0.0237984	0.999762
RPS4Y1	33.5105	10.748	3.11783	0.00277904	0.999762
RPS6KA3	-6.37976	3.09817	-2.0592	0.043751	0.999762
RPSA	13.5319	3.86099	3.50477	0.00086275	0.999762
RRBP1	9.58708	4.49959	2.13066	0.0371575	0.999762
RRN3P2	-14.7812	7.32402	-2.01819	0.0479755	0.999762
RSRC1	-8.66606	4.05981	-2.1346	0.0368204	0.999762
RWDD1	16.6802	5.36474	3.10923	0.00284968	0.999762
SAAL1	-11.6696	5.58301	-2.09019	0.0407759	0.999762
SAE1	8.0609	3.57337	2.25583	0.0276784	0.999762
SAMD9	-15.1282	5.92318	-2.55407	0.0131608	0.999762
SCFD2	-11.8091	5.07289	-2.32789	0.0232509	0.999762
SCOC	9.99728	4.14765	2.41034	0.0189672	0.999762
SCUBE2	-17.1921	5.03439	-3.41494	0.00113971	0.999762
SEPHS1	8.72794	3.38389	2.57926	0.0123277	0.999762
SERTAD2	10.808	4.21554	2.56385	0.0128315	0.999762
SERTAD3	-15.6782	7.14318	-2.19484	0.0319912	0.999762
SERTAD4	17.3118	6.45507	2.68189	0.00940558	0.999762
SERTM1	12.3331	5.79602	2.12786	0.0373985	0.999762
SESN1	7.4915	2.93363	2.55366	0.0131748	0.999762
SGTB	5.18877	2.51015	2.06712	0.0429739	0.999762
SH2D3C	-13.0998	6.25038	-2.09583	0.0402538	0.999762
SH3BP1	14.4824	6.57012	2.20428	0.0312875	0.999762
SH3GLB1	-6.94001	2.46233	-2.81847	0.00649654	0.999762
SHE	15.5391	4.66703	3.32956	0.00147938	0.999762
SHISA9	-7.76876	3.56376	-2.17993	0.0331314	0.999762
SHMT1	-13.1272	5.69132	-2.30654	0.0244922	0.999762
SIK3	-3.86415	1.92879	-2.00341	0.0495813	0.999762
SIPA1L1	-3.38521	1.53184	-2.20989	0.0308752	0.999762
SIRPB1	15.9959	7.46067	2.14403	0.0360246	0.999762
SLAMF8	-22.5609	6.73753	-3.34854	0.00139648	0.999762
SLC10A7	-12.3618	5.72615	-2.15884	0.0348055	0.999762
SLC16A6	13.0923	6.54397	2.00066	0.0498851	0.999762
SLC25A43	12.3083	5.67235	2.16988	0.0339205	0.999762
SLC25A5	6.92733	2.98335	2.322	0.0235879	0.999762
SLC34A3	-14.1453	6.47888	-2.18329	0.0328718	0.999762
SLC35A5	15.3253	5.0373	3.04237	0.00345885	0.999762
SLC35B4	8.81429	3.37195	2.61401	0.011257	0.999762
SLC39A9	9.81261	3.17848	3.0872	0.00303832	0.999762
SLC9A1	-9.41834	4.39312	-2.14388	0.0360368	0.999762
SLF2	-5.42396	2.63017	-2.06221	0.0434544	0.999762
SLTM	5.30773	2.45952	2.15803	0.034871	0.999762
SMG1	-4.37837	1.76902	-2.47502	0.0161171	0.999762
SMG1P5	15.8248	7.40087	2.13823	0.0365117	0.999762
SMIM10	12.5747	5.73218	2.19371	0.0320766	0.999762
SMIM3	12.2648	5.6101	2.1862	0.0326483	0.999762
SMTNL1	-14.4883	5.8627	-2.47127	0.0162713	0.999762
SNHG12	14.5109	6.29842	2.3039	0.0246493	0.999762
SNHG20	15.0552	5.93658	2.536	0.0137896	0.999762
SNORA48	-10.2046	4.43425	-2.30131	0.0248052	0.999762
SNORA63	-11.0554	4.83869	-2.2848	0.0258159	0.999762
SNORA73A	-13.7763	4.19113	-3.28702	0.00168237	0.999762
SNORA74B	-16.5211	5.42388	-3.046	0.00342292	0.999762
SNORD116-14	13.0611	4.9214	2.65395	0.0101311	0.999762
SNORD116-2	13.9098	6.71298	2.07208	0.0424926	0.999762
SNW1	-7.91512	3.55793	-2.22465	0.0298149	0.999762
SOCS7	15.3167	6.93612	2.20826	0.0309949	0.999762
SPAG5-AS1	-14.4741	6.20279	-2.33349	0.0229348	0.999762
SPCS2	13.2865	4.95351	2.68224	0.00939676	0.999762
SPG11	-4.40133	2.1047	-2.09119	0.0406829	0.999762
SPHKAP	9.24142	3.69467	2.50128	0.0150745	0.999762
SPI1	13.4831	6.62218	2.03605	0.0460942	0.999762
SPIN3	12.8027	4.82251	2.65478	0.0101088	0.999762
SPOP	8.90285	3.25709	2.73338	0.00819178	0.999762
SPTLC2	4.45664	2.2157	2.0114	0.0487077	0.999762
SRRM2	-6.60684	3.29768	-2.00348	0.0495736	0.999762
SRSF5	-6.88647	2.90852	-2.36769	0.021086	0.999762
SSH2	-4.76752	2.20153	-2.16554	0.0342656	0.999762
SSR2	11.2618	4.13133	2.72595	0.00835756	0.999762
SSTR1	-11.1957	5.16903	-2.16592	0.0342352	0.999762
STARD4-AS1	12.5068	6.12868	2.0407	0.0456151	0.999762
STAT3	-4.64471	2.05816	-2.25673	0.0276189	0.999762
STIL	17.5042	5.97917	2.92753	0.0047963	0.999762
STK32C	14.0248	6.19492	2.26392	0.0271465	0.999762
STOML1	11.86	5.70654	2.07832	0.0418945	0.999762
STX8	12.9532	5.70143	2.27192	0.0266298	0.999762
SUN1	-5.80472	1.89719	-3.05964	0.00329085	0.999762
SUV39H1	-14.7857	4.94834	-2.98802	0.0040414	0.999762
SYCE2	21.5781	7.48592	2.88249	0.0054413	0.999762
SYCP2	-14.2272	5.49231	-2.59038	0.0119754	0.999762
SYK	8.8257	4.36207	2.02328	0.0474323	0.999762
SYNC	-19.907	6.42666	-3.09756	0.00294817	0.999762
SYNE1	-3.85889	1.68934	-2.28426	0.0258498	0.999762
SYNE2	-5.96133	2.38471	-2.49982	0.0151312	0.999762
TAF5L	8.98025	4.47051	2.00877	0.048993	0.999762
TAF9B	-10.1902	4.3797	-2.32669	0.0233194	0.999762
TAS2R4	-10.844	5.42129	-2.00026	0.0499297	0.999762
TBC1D12	6.61434	2.72764	2.42493	0.0182875	0.999762
TCP11L2	11.6241	4.66609	2.49118	0.0154682	0.999762
TGDS	16.7909	7.69446	2.1822	0.0329557	0.999762
TMED3	11.7862	3.91743	3.00865	0.00381024	0.999762
TMEM138	-11.8044	5.40903	-2.18235	0.0329445	0.999762
TMEM150B	-13.4384	5.35152	-2.51114	0.0146993	0.999762
TMEM183A	9.71397	4.34488	2.23573	0.0290396	0.999762
TMEM186	13.7494	5.839	2.35476	0.0217687	0.999762
TMEM196	11.9442	5.30342	2.25218	0.0279215	0.999762
TMEM240	17.2668	6.88433	2.50813	0.0148128	0.999762
TMEM246	7.83431	3.28868	2.3822	0.0203424	0.999762
TMEM55B	-7.00322	3.49029	-2.00649	0.0492431	0.999762
TMEM86B	-15.1482	7.33883	-2.06412	0.0432665	0.999762
TMEM98	11.9403	5.19039	2.30047	0.0248555	0.999762
TNPO3	6.8179	3.39515	2.00813	0.0490631	0.999762
TNRC6A	-4.05938	1.70155	-2.38569	0.0201673	0.999762
TNRC6C	-5.89002	2.15328	-2.73537	0.00814778	0.999762
TOMM22	9.07101	4.19326	2.16324	0.0344505	0.999762
TOMM34	-12.8881	4.61956	-2.7899	0.007026	0.999762
TRABD2A	-17.5218	5.96162	-2.93911	0.00464244	0.999762
TRADD	14.9357	6.53512	2.28545	0.0257754	0.999762
TRAK1	-5.9403	1.82646	-3.25236	0.00186682	0.999762
TRANK1	-11.081	4.08747	-2.71097	0.00870114	0.999762
TRAPPC4	15.6433	5.99034	2.61143	0.0113334	0.999762
TRIM24	-9.76151	3.72025	-2.62389	0.0109683	0.999762
TRIM3	13.1186	5.66345	2.31637	0.0239137	0.999762
TRIM52	8.56049	4.04299	2.11736	0.0383139	0.999762
TRIO	-4.53534	1.95603	-2.31865	0.0237813	0.999762
TRMT11	-7.41985	3.60944	-2.05568	0.0441008	0.999762
TRPC5	-8.51696	4.25647	-2.00094	0.0498537	0.999762
TSC1	-3.92685	1.65354	-2.37481	0.0207183	0.999762
TSHR	12.5157	5.57408	2.24534	0.0283817	0.999762
TSPAN33	11.8298	4.77927	2.47523	0.0161086	0.999762
TSPYL5	8.5015	3.19094	2.66426	0.00985751	0.999762
TTC21B	-6.73549	2.94216	-2.2893	0.0255368	0.999762
TTC9C	8.70563	4.34688	2.00273	0.049656	0.999762
TTLL3	12.8984	5.7537	2.24176	0.0286252	0.999762
TTPAL	7.11821	3.36664	2.11434	0.0385817	0.999762
TTTY14	19.6061	9.15921	2.14059	0.0363129	0.999762
TTTY15	31.1746	11.1667	2.79174	0.00699062	0.999762
TUBA3D	13.3612	6.51845	2.04974	0.0446953	0.999762
TUBD1	-12.5091	5.2826	-2.36797	0.0210712	0.999762
TUBE1	-9.49063	4.71514	-2.0128	0.0485556	0.999762
TXLNGY	30.5523	9.85509	3.10015	0.00292602	0.999762
TYW3	12.4439	6.03033	2.06356	0.0433218	0.999762
UBL3	5.41186	2.34022	2.31255	0.0241371	0.999762
UBL7	11.1876	4.31233	2.59432	0.0118526	0.999762
UBXN2A	10.0798	4.50537	2.23728	0.0289325	0.999762
UQCR11	9.82929	4.55855	2.15623	0.0350177	0.999762
URB1	-6.974	2.98216	-2.33857	0.0226512	0.999762
USP3	-17.6594	4.58699	-3.84989	0.000285715	0.999762
USP30	7.60587	3.30842	2.29894	0.0249477	0.999762
USP34	-3.68947	1.7667	-2.08834	0.0409492	0.999762
USP9Y	59.9019	20.563	2.91309	0.00499495	0.999762
UTY	45.8175	17.1317	2.67442	0.00959458	0.999762
UXT	13.5825	5.86353	2.31643	0.0239099	0.999762
VBP1	15.5118	5.2581	2.95007	0.00450086	0.999762
VCAN	-5.93325	2.734	-2.17017	0.033897	0.999762
VIPAS39	-11.8169	5.43057	-2.17599	0.0334386	0.999762
VPS25	11.8253	5.75401	2.05514	0.0441549	0.999762
VPS35	6.23732	2.76585	2.25512	0.0277256	0.999762
VSX1	-18.2811	7.37022	-2.4804	0.0158983	0.999762
VTA1	-14.3924	6.40738	-2.24623	0.0283215	0.999762
VTI1B	8.31909	3.15611	2.63586	0.0106274	0.999762
WBP2NL	-12.7242	6.14032	-2.07224	0.0424772	0.999762
WDR83OS	16.0172	4.8822	3.28074	0.00171447	0.999762
WRAP53	11.7831	5.26167	2.23941	0.0287857	0.999762
XIST	-80.6198	28.5996	-2.81891	0.00648866	0.999762
YARS2	10.9409	5.25102	2.08358	0.041396	0.999762
YKT6	6.65199	2.68033	2.48179	0.0158426	0.999762
YPEL1	-7.21672	3.14306	-2.29608	0.0251211	0.999762
YWHAQ	5.34936	2.5074	2.13343	0.0369198	0.999762
ZCCHC11	-7.55026	2.68914	-2.80768	0.00669193	0.999762
ZCCHC9	12.9084	5.64074	2.28842	0.0255911	0.999762
ZFAND2A	15.4947	5.58969	2.77201	0.00737721	0.999762
ZFP14	-8.24351	3.48096	-2.36817	0.021061	0.999762
ZFX	-7.85634	2.93232	-2.67922	0.00947275	0.999762
ZFY	33.9973	11.9262	2.85064	0.00594473	0.999762
ZFYVE1	6.11314	2.92411	2.0906	0.0407383	0.999762
ZMYM6	-10.531	4.51413	-2.33291	0.0229676	0.999762
ZNF138	-7.28765	2.82345	-2.58112	0.0122682	0.999762
ZNF154	-7.80803	2.95505	-2.64227	0.0104491	0.999762
ZNF160	-6.54768	2.88462	-2.26986	0.026762	0.999762
ZNF227	-8.25327	3.62306	-2.27798	0.0262438	0.999762
ZNF284	-12.1954	5.67253	-2.1499	0.0355366	0.999762
ZNF35	-10.867	4.13667	-2.627	0.0108789	0.999762
ZNF366	10.6319	5.20095	2.04423	0.0452543	0.999762
ZNF367	16.9046	8.00399	2.11203	0.0387872	0.999762
ZNF383	-11.3955	5.67845	-2.00679	0.0492094	0.999762
ZNF507	-4.87062	2.0239	-2.40656	0.0191472	0.999762
ZNF549	-12.1138	4.25804	-2.84491	0.00603966	0.999762
ZNF574	16.5823	6.25983	2.649	0.0102646	0.999762
ZNF587	-5.6477	2.31807	-2.43638	0.0177696	0.999762
ZNF610	-10.77	4.76879	-2.25844	0.0275056	0.999762
ZNF638	-4.45967	1.81952	-2.45102	0.0171264	0.999762
ZNF663P	18.4013	6.39887	2.87571	0.00554493	0.999762
ZNF677	18.1232	4.91946	3.68397	0.00048937	0.999762
ZNF684	9.8856	4.93623	2.00266	0.0496638	0.999762
ZNF747	10.4084	5.15446	2.01929	0.0478572	0.999762
ZNF765	13.9958	5.10365	2.74232	0.00799629	0.999762
ZNF777	11.5626	5.76359	2.00614	0.0492807	0.999762
ZNF789	7.623	3.65191	2.0874	0.0410365	0.999762
ZNF836	-10.3308	4.99284	-2.06913	0.0427781	0.999762
ZNF841	-9.7802	3.77297	-2.59218	0.0119193	0.999762
ZNF91	-4.96211	2.31732	-2.14131	0.0362521	0.999762
ZNHIT1	-11.84	5.2993	-2.23425	0.0291419	0.999762

### Sheet: Excitatory
Gene Symbol	Estimate	SE	t	p-value	q-value
AAGAB	7.75632	3.64039	2.13063	0.0371599	0.999894
AAK1	2.53582	1.15455	2.19637	0.0318763	0.999894
ABHD4	8.6323	4.29097	2.01174	0.0486707	0.999894
ABHD5	-7.45519	3.25627	-2.28949	0.0255252	0.999894
ACACA	-10.2418	4.49975	-2.27608	0.0263645	0.999894
ACAD10	6.40157	2.73162	2.3435	0.022379	0.999894
ACADL	-14.0968	5.63333	-2.5024	0.0150316	0.999894
ACBD6	10.398	3.71308	2.80037	0.00682747	0.999894
ACOT1	-11.5964	4.58076	-2.53154	0.0139489	0.999894
ACTL10	8.5146	4.2154	2.01988	0.0477942	0.999894
ACYP1	-11.4523	4.74568	-2.4132	0.0188326	0.999894
ADAM33	12.8048	5.04596	2.53763	0.0137319	0.999894
ADAMTS9-AS2	-10.9804	3.88549	-2.82601	0.00636322	0.999894
ADAT1	-6.19294	2.86918	-2.15843	0.0348387	0.999894
ADO	8.43869	3.73498	2.25937	0.0274446	0.999894
AGAP6	10.5404	4.49813	2.34328	0.0223913	0.999894
AGO1	-3.49454	1.67893	-2.08141	0.0416006	0.999894
AIFM2	-12.3832	3.91411	-3.16374	0.00242886	0.999894
AKAP5	7.04879	3.22962	2.18254	0.0329293	0.999894
AKAP6	2.80765	1.26304	2.22293	0.0299363	0.999894
ALG3	14.2802	6.09994	2.34104	0.022515	0.999894
ALG6	-9.41782	4.07117	-2.3133	0.024093	0.999894
ALKBH1	-9.57405	4.2958	-2.2287	0.0295293	0.999894
ALYREF	-8.05408	3.99861	-2.01422	0.048402	0.999894
AMPH	5.52842	1.7489	3.16107	0.00244801	0.999894
ANKRD10	5.26466	1.88674	2.79035	0.00701733	0.999894
ANKRD36C	4.57134	1.85125	2.46933	0.0163516	0.999894
ANKRD39	10.7899	4.70924	2.29122	0.0254188	0.999894
ANKRD55	-9.89722	4.23013	-2.33969	0.0225891	0.999894
APAF1	-5.48354	2.22438	-2.4652	0.0165234	0.999894
APCDD1	-5.451	2.59767	-2.09842	0.0400164	0.999894
APPL1	-6.15085	2.0241	-3.03881	0.00349446	0.999894
ARHGAP19	9.09641	4.48115	2.02993	0.0467315	0.999894
ARHGAP32	4.04924	1.51773	2.66796	0.00976105	0.999894
ARL6IP6	11.7719	4.99921	2.35474	0.0217696	0.999894
ARX	-9.47793	4.45991	-2.12514	0.0376339	0.999894
ASNA1	-9.00865	3.85165	-2.33891	0.0226327	0.999894
ASXL1	-3.06098	1.50995	-2.02721	0.0470171	0.999894
ATG16L1	7.66481	2.27679	3.36649	0.00132212	0.999894
ATP6V0A1	1.99023	0.982184	2.02633	0.0471099	0.999894
ATP8B1	9.29803	4.26756	2.17877	0.0332219	0.999894
ATPAF1	-6.84454	2.1535	-3.17834	0.00232647	0.999894
AURKC	-9.74899	4.27912	-2.27827	0.0262257	0.999894
BAALC-AS1	12.8323	6.39418	2.00688	0.0492002	0.999894
BBS7	7.14268	3.25845	2.19205	0.032202	0.999894
BCAS4	9.38036	4.2603	2.20181	0.0314705	0.999894
BCL7B	-9.18187	3.46778	-2.64776	0.0102984	0.999894
BIN3-IT1	12.4279	5.14157	2.41714	0.0186478	0.999894
BLACAT1	-11.8917	4.0594	-2.92942	0.00477091	0.999894
BMP4	12.7867	6.05822	2.11063	0.0389114	0.999894
BMP8B	-8.31646	4.10698	-2.02496	0.0472546	0.999894
BPHL	11.3561	4.59504	2.47139	0.0162663	0.999894
BRCA1	-9.47946	4.02549	-2.35486	0.0217633	0.999894
BRWD3	-3.72881	1.83484	-2.03223	0.0464912	0.999894
BSPRY	11.3149	4.47718	2.52724	0.0141043	0.999894
BTF3	6.02017	2.57714	2.33599	0.022795	0.999894
BTNL9	11.639	4.49534	2.58913	0.0120145	0.999894
C10orf2	-10.1016	4.3518	-2.32125	0.023631	0.999894
C10orf25	10.0652	4.59202	2.1919	0.0322135	0.999894
C12orf66	-14.1062	4.11526	-3.42777	0.00109555	0.999894
C21orf91	-7.99093	3.63406	-2.1989	0.0316871	0.999894
C3orf62	-9.01616	3.78989	-2.379	0.0205044	0.999894
C4orf33	-9.69422	4.15979	-2.33046	0.0231054	0.999894
C5orf49	-10.474	4.84905	-2.16	0.0347116	0.999894
C7orf61	20.1256	5.96438	3.37429	0.00129099	0.999894
CA10	6.78261	2.78995	2.43108	0.0180076	0.999894
CACHD1	5.10246	2.22801	2.29014	0.0254851	0.999894
CARHSP1	-8.4178	3.40677	-2.4709	0.0162864	0.999894
CARS2	-6.85788	2.68363	-2.55545	0.0131141	0.999894
CASZ1	-13.8308	6.66458	-2.07528	0.042185	0.999894
CAT	-8.52484	3.32266	-2.56567	0.0127713	0.999894
CBLB	11.4124	3.88984	2.9339	0.00471108	0.999894
CBX3	6.58568	2.33658	2.81852	0.00649575	0.999894
CBX4	10.8724	4.20734	2.58415	0.0121718	0.999894
CCDC106	17.1403	5.5066	3.11269	0.00282104	0.999894
CCDC110	-11.2527	5.357	-2.10057	0.0398202	0.999894
CCDC124	-15.8516	7.48071	-2.119	0.0381704	0.999894
CCDC17	-13.0092	5.6634	-2.29706	0.0250615	0.999894
CCDC25	-7.56938	2.81912	-2.68501	0.00932748	0.999894
CCDC34	-14.8438	5.2126	-2.84768	0.00599355	0.999894
CCDC60	11.3524	4.04388	2.80729	0.00669912	0.999894
CCNA2	-9.68848	4.74902	-2.0401	0.0456764	0.999894
CCNG2	-5.99979	2.15026	-2.79026	0.00701905	0.999894
CCNI	-2.89037	1.34168	-2.1543	0.0351755	0.999894
CCNT2-AS1	9.84909	4.03038	2.44372	0.0174447	0.999894
CD55	9.84004	4.2399	2.32082	0.0236557	0.999894
CDCA4	-9.84598	4.7377	-2.07822	0.0419041	0.999894
CDK5RAP1	5.27214	2.55376	2.06446	0.0432334	0.999894
CDK5RAP2	3.87293	1.77782	2.17847	0.0332456	0.999894
CDK6	-5.42405	2.27411	-2.38513	0.0201953	0.999894
CDKAL1	6.01145	2.79893	2.14776	0.0357137	0.999894
CEBPA-AS1	-10.4988	5.1619	-2.03391	0.0463161	0.999894
CEP162	-10.7343	4.01533	-2.67334	0.00962232	0.999894
CFAP61	12.0634	5.80329	2.07871	0.0418571	0.999894
CFLAR	4.01875	1.39248	2.88604	0.00538757	0.999894
CHCHD2	9.0027	3.72742	2.41526	0.0187356	0.999894
CHCHD6	-10.7094	4.09543	-2.61496	0.0112289	0.999894
CHD1	-5.59487	2.55894	-2.1864	0.0326325	0.999894
CHID1	-9.88868	4.46187	-2.21626	0.0304136	0.999894
CHURC1	-10.2793	3.25244	-3.16048	0.00245227	0.999894
CIB2	-9.27208	4.26975	-2.17158	0.0337861	0.999894
CLCF1	-10.5457	5.18256	-2.03485	0.0462183	0.999894
CLDN15	-10.4195	4.85495	-2.14616	0.0358471	0.999894
CLSPN	-11.2138	4.11032	-2.7282	0.00830705	0.999894
CLUL1	-16.5286	5.90085	-2.80105	0.00681482	0.999894
CNGB1	17.2249	5.18464	3.32229	0.00151235	0.999894
COG1	5.38587	2.24238	2.40185	0.0193732	0.999894
COG2	-7.17348	3.44531	-2.0821	0.0415355	0.999894
COG6	6.03872	2.27975	2.64886	0.0102686	0.999894
COMMD2	-10.0872	3.05167	-3.30545	0.00159138	0.999894
COTL1	7.74683	3.15117	2.4584	0.0168104	0.999894
COX10-AS1	9.79812	4.80232	2.04029	0.0456573	0.999894
CPLX3	12.8678	5.31656	2.42033	0.0184995	0.999894
CPSF7	3.93877	1.89232	2.08145	0.0415966	0.999894
CPT1B	14.964	5.3584	2.79262	0.00697393	0.999894
CR1	14.0779	6.09587	2.30942	0.0243214	0.999894
CRIM1	3.84922	1.65454	2.32646	0.0233326	0.999894
CRIP3	-10.7675	5.2807	-2.03904	0.0457858	0.999894
CRTAP	-5.27298	2.10026	-2.51063	0.0147183	0.999894
CTBP2	-4.72368	2.33476	-2.0232	0.0474411	0.999894
CTRL	-9.42989	4.14639	-2.27424	0.0264814	0.999894
CTSL	8.66022	3.62291	2.3904	0.0199329	0.999894
CYB5D2	7.27184	3.27747	2.21874	0.0302358	0.999894
CYB5R2	-13.4653	4.64668	-2.89783	0.00521309	0.999894
CYP7B1	-12.9777	5.02145	-2.58445	0.012162	0.999894
DCAF1	-6.76661	2.54127	-2.66269	0.00989886	0.999894
DCAF4	-9.0884	3.59587	-2.52745	0.0140965	0.999894
DCTD	-9.80778	3.16063	-3.10311	0.0029009	0.999894
DCUN1D5	-5.13104	2.09746	-2.4463	0.0173313	0.999894
DDX3Y	28.8135	12.9769	2.22036	0.0301197	0.999894
DENND1B	-11.6146	2.59624	-4.47363	3.41755e-05	0.262229
DGKA	6.54613	3.06345	2.13685	0.0366292	0.999894
DGKI	3.41699	1.60254	2.13223	0.0370227	0.999894
DISC1	10.409	4.56403	2.28066	0.0260749	0.999894
DISP1	-11.3569	3.74123	-3.03561	0.00352676	0.999894
DKFZP434I0714	11.3473	4.35389	2.60625	0.0114882	0.999894
DLST	5.1317	2.52294	2.03402	0.0463047	0.999894
DLX6	-8.37887	3.77209	-2.22128	0.0300541	0.999894
DNAJA1P5	11.3824	3.95744	2.87619	0.0055376	0.999894
DNAJC22	11.0903	4.44251	2.49641	0.0152635	0.999894
DNAJC27-AS1	-11.0033	4.83271	-2.27684	0.0263161	0.999894
DOCK3	3.40885	1.08795	3.13328	0.00265623	0.999894
DPH3	-10.9662	3.90338	-2.80941	0.00666033	0.999894
DPY19L2	8.32022	3.81026	2.18363	0.0328452	0.999894
DRAM2	8.3149	3.93757	2.11169	0.0388175	0.999894
DTWD1	7.63159	3.70746	2.05844	0.0438261	0.999894
DUSP2	12.0806	5.40462	2.23523	0.029074	0.999894
DUSP4	-13.9822	6.14583	-2.27506	0.026429	0.999894
DYSF	7.40924	3.35135	2.21082	0.0308077	0.999894
EBLN2	9.75232	4.61872	2.11148	0.0388362	0.999894
EFCAB1	-14.945	5.16864	-2.89148	0.00530641	0.999894
EGFR-AS1	-10.8661	4.72763	-2.29842	0.0249793	0.999894
EHMT1-IT1	8.05999	3.83839	2.09984	0.0398868	0.999894
EIF1AX	-6.91974	3.058	-2.26283	0.0272175	0.999894
EIF4ENIF1	4.20538	2.0244	2.07735	0.0419869	0.999894
ELMOD2	-9.99354	4.35468	-2.2949	0.0251933	0.999894
ELMOD3	-5.8451	2.85293	-2.0488	0.0447903	0.999894
EML1	-6.8116	3.352	-2.0321	0.0465046	0.999894
EPHA4	4.04882	1.96349	2.06206	0.0434693	0.999894
ERLIN2	-10.691	2.87943	-3.71291	0.00044593	0.999894
ESR2	-12.8638	5.18986	-2.47863	0.0159701	0.999894
EVA1C	9.92023	3.65237	2.71611	0.00858196	0.999894
F3	9.98616	4.64606	2.14938	0.0355797	0.999894
FAM131C	-17.9829	5.45731	-3.2952	0.00164141	0.999894
FAM134C	-7.14528	2.59475	-2.75374	0.00775266	0.999894
FAM13A-AS1	13.4658	4.60554	2.92383	0.00484652	0.999894
FAM175B	8.79738	4.3227	2.03516	0.0461866	0.999894
FAM222B	9.38118	3.7769	2.48383	0.0157603	0.999894
FAM89A	-14.2206	5.66023	-2.51238	0.0146527	0.999894
FANCD2	9.92687	4.01985	2.46946	0.016346	0.999894
FASTKD1	-4.85343	2.39095	-2.02992	0.0467325	0.999894
FBXL13	-9.05669	4.42129	-2.04843	0.0448283	0.999894
FBXO33	-9.88146	3.76935	-2.62153	0.0110366	0.999894
FBXO34	6.29746	2.78307	2.26277	0.0272215	0.999894
FCGR3A	13.4046	4.69792	2.8533	0.005901	0.999894
FDPS	4.72881	2.34109	2.01992	0.0477898	0.999894
FKBP1A	-5.3091	2.64082	-2.0104	0.0488158	0.999894
FLJ37453	-12.4746	4.24549	-2.93831	0.00465287	0.999894
FLJ42351	13.6692	4.95837	2.75679	0.00768883	0.999894
FLVCR1	-7.22123	2.80927	-2.5705	0.0126119	0.999894
FOXO3	-3.14918	1.42995	-2.2023	0.0314341	0.999894
FREM3	-12.1323	4.99089	-2.43089	0.0180162	0.999894
FRYL	3.14409	1.56549	2.00837	0.0490372	0.999894
FZD6	11.7799	4.37165	2.69461	0.00909116	0.999894
GAB3	-12.1957	5.02841	-2.42537	0.0182676	0.999894
GABRR2	-15.911	4.96259	-3.20618	0.00214237	0.999894
GALNT2	-6.37704	2.38457	-2.67429	0.00959809	0.999894
GAS1	11.0339	4.73143	2.33204	0.0230163	0.999894
GBE1	8.92358	4.07667	2.18894	0.0324386	0.999894
GDAP1L1	-8.05594	3.43128	-2.3478	0.0221446	0.999894
GDPGP1	9.23823	4.51392	2.04661	0.0450122	0.999894
GEMIN5	-5.42172	2.33221	-2.32471	0.0234322	0.999894
GGACT	-13.4081	5.2751	-2.54177	0.013586	0.999894
GLYCTK	-12.5136	5.47592	-2.2852	0.0257911	0.999894
GNE	-4.47232	1.96795	-2.27258	0.0265874	0.999894
GNL2	-7.40515	3.36582	-2.2001	0.0315972	0.999894
GNLY	-11.4691	5.1673	-2.21955	0.0301774	0.999894
GNPDA1	-7.02929	3.47355	-2.02366	0.0473917	0.999894
GPD1L	-5.43796	2.31322	-2.35082	0.0219808	0.999894
GPR135	7.35616	3.54954	2.07242	0.0424594	0.999894
GPX7	-9.12526	4.25112	-2.14655	0.0358142	0.999894
GRHL2	8.81319	3.93732	2.23837	0.0288572	0.999894
GRIA4	4.71092	2.10936	2.23335	0.0292047	0.999894
GSTM2P1	15.4437	5.41361	2.85275	0.00591008	0.999894
GSTM3	-7.84857	2.66964	-2.93994	0.00463157	0.999894
GSTM4	10.983	4.85485	2.26227	0.027254	0.999894
GSTM5	14.3951	6.56862	2.1915	0.032244	0.999894
GSTO2	12.2441	3.72928	3.28325	0.00170157	0.999894
GTF2I	-5.11507	2.24834	-2.27504	0.0264304	0.999894
GTF3C6	-15.8164	4.88731	-3.23622	0.00195913	0.999894
GUCY1A3	-6.48225	2.86056	-2.26608	0.0270062	0.999894
GUSBP4	-10.4176	4.17719	-2.49392	0.0153607	0.999894
H2AFV	-3.30532	1.4876	-2.22191	0.0300089	0.999894
HACE1	5.56235	2.59199	2.14598	0.0358618	0.999894
HEXA	6.41708	2.69803	2.37843	0.0205335	0.999894
HEYL	-10.6806	4.69915	-2.27287	0.0265689	0.999894
HFE	-10.6097	5.00368	-2.12037	0.0380496	0.999894
HIST2H2BF	10.3259	4.23274	2.43953	0.0176294	0.999894
HMG20B	-14.5006	5.82695	-2.48854	0.0155726	0.999894
HNMT	-9.80699	4.25111	-2.30692	0.0244693	0.999894
HNRNPL	3.91138	1.67097	2.34078	0.022529	0.999894
HPR	-13.101	6.35419	-2.0618	0.0434949	0.999894
HPSE	-11.1489	5.09185	-2.18956	0.0323914	0.999894
HTR6	12.3388	5.45182	2.26324	0.0271911	0.999894
HTRA1	-5.22918	2.25103	-2.32302	0.0235292	0.999894
IDH3A	-4.62203	2.15075	-2.14903	0.0356088	0.999894
IER3IP1	-10.4198	4.71328	-2.21073	0.0308144	0.999894
IFT122	8.18204	3.10548	2.63471	0.0106599	0.999894
IGFBPL1	-11.4949	5.15896	-2.22814	0.0295687	0.999894
IGSF11	5.59265	2.51345	2.22509	0.0297834	0.999894
IKBKB	4.96492	2.39497	2.07306	0.0423977	0.999894
IL18	-10.4753	5.15971	-2.0302	0.0467027	0.999894
IL1RL1	16.5515	6.86747	2.41013	0.0189775	0.999894
IL20RA	-11.3282	4.98008	-2.27469	0.0264526	0.999894
IL7	11.639	4.5027	2.58489	0.0121483	0.999894
IMMT	-5.22115	2.48839	-2.09821	0.0400361	0.999894
INSR	4.65417	1.59334	2.921	0.00488517	0.999894
INTS7	-8.61216	3.77806	-2.27952	0.0261469	0.999894
IQGAP2	-9.44662	4.64732	-2.0327	0.0464418	0.999894
ISCA2	-13.6181	3.87513	-3.51423	0.000837634	0.999894
ITGAM	9.95523	4.73904	2.10069	0.0398094	0.999894
JAKMIP2-AS1	14.2616	5.08233	2.80611	0.0067209	0.999894
JRKL	-13.0046	4.34131	-2.99554	0.00395563	0.999894
KATNBL1P6	15.1572	4.29848	3.52617	0.000806905	0.999894
KCNIP2	5.61786	2.48782	2.25815	0.0275249	0.999894
KCNJ2-AS1	10.3068	3.91028	2.63582	0.0106287	0.999894
KCNMA1-AS1	9.79165	4.65288	2.10443	0.0394696	0.999894
KCNMA1-AS2	-10.0611	4.5258	-2.22306	0.0299274	0.999894
KCNQ5	6.44641	2.22285	2.90007	0.00518059	0.999894
KHDRBS2	5.54998	2.36593	2.34579	0.0222538	0.999894
KIF13A	-3.59224	1.75682	-2.04475	0.0452016	0.999894
KIF26B	14.534	5.79741	2.50698	0.0148567	0.999894
KIF28P	-11.5962	4.06777	-2.85076	0.0059427	0.999894
KIF5B	-4.46435	2.02642	-2.20307	0.0313769	0.999894
KITLG	-11.9426	4.24354	-2.8143	0.00657151	0.999894
KLF6	4.89633	2.32126	2.10934	0.0390273	0.999894
KPNA1	4.18251	1.7206	2.43085	0.0180182	0.999894
LANCL3	12.5368	4.99797	2.50837	0.0148037	0.999894
LARP7	-9.55051	3.34351	-2.85643	0.00585001	0.999894
LARS2	-5.975	2.60803	-2.291	0.0254323	0.999894
LEF1	10.42	4.46348	2.33449	0.0228787	0.999894
LINC00092	-13.2196	5.24707	-2.51943	0.0143902	0.999894
LINC00173	12.471	4.10525	3.03783	0.00350436	0.999894
LINC00282	-10.9235	4.54853	-2.40154	0.0193881	0.999894
LINC00339	-9.98115	4.4329	-2.25161	0.0279594	0.999894
LINC00910	11.8666	4.57197	2.59551	0.011816	0.999894
LINC00998	-13.9804	4.69849	-2.97551	0.00418788	0.999894
LINC01184	-13.5255	4.96043	-2.72669	0.00834097	0.999894
LINC01355	8.81489	3.94018	2.23718	0.0289394	0.999894
LINC01567	7.65279	3.17645	2.40923	0.01902	0.999894
LMLN	9.07814	3.92802	2.31112	0.0242207	0.999894
LOC100128653	-12.6818	5.13119	-2.4715	0.0162617	0.999894
LOC100129550	-6.92249	3.02216	-2.29058	0.025458	0.999894
LOC100506551	-9.77645	4.82032	-2.02817	0.0469157	0.999894
LOC100506639	-9.11701	4.20469	-2.16829	0.0340464	0.999894
LOC101927356	9.01855	4.46607	2.01935	0.047851	0.999894
LOC101927539	-8.7337	4.31409	-2.02446	0.0473071	0.999894
LOC101928433	-10.5911	4.70497	-2.25104	0.0279973	0.999894
LOC101928855	-13.8407	5.34676	-2.58861	0.0120309	0.999894
LOC101929596	8.44264	4.13998	2.0393	0.045759	0.999894
LOC101929679	11.3016	5.04637	2.23954	0.028777	0.999894
LOC101929748	-11.9247	5.54681	-2.14983	0.0355425	0.999894
LOC105369535	9.24604	4.36391	2.11875	0.038192	0.999894
LOC105373984	10.4254	4.81157	2.16674	0.0341697	0.999894
LOC145474	10.456	4.13011	2.53165	0.013945	0.999894
LOC286437	9.97387	4.83896	2.06116	0.0435575	0.999894
LOC392232	9.95317	3.84629	2.58773	0.0120584	0.999894
LOXL2	9.75678	4.57802	2.13122	0.0371086	0.999894
LRRC17	-10.6549	5.32194	-2.00208	0.0497281	0.999894
LRRC4	-5.18965	2.52911	-2.05197	0.0444719	0.999894
LRRC7	4.13619	1.8752	2.20574	0.0311801	0.999894
LRRTM4	6.54028	2.85421	2.29145	0.0254041	0.999894
LRTOMT	-13.4444	4.38348	-3.06707	0.00322088	0.999894
LSM6	-12.2362	3.91331	-3.12682	0.00270691	0.999894
LSR	-12.1631	4.77474	-2.54737	0.0133908	0.999894
LVRN	20.6081	5.85012	3.52269	0.000815766	0.999894
LYRM4	6.97444	3.40959	2.04553	0.0451214	0.999894
LYSMD2	-9.48775	4.00983	-2.36612	0.0211678	0.999894
MAML1	5.45813	2.46698	2.21248	0.0306872	0.999894
MAPRE1	-3.82826	1.816	-2.10807	0.0391414	0.999894
MARK2	7.2605	2.54123	2.85708	0.00583962	0.999894
MAST4	3.61407	1.3219	2.73401	0.00817786	0.999894
MCTP2	-11.0028	5.21952	-2.10801	0.0391466	0.999894
MDM2	2.95046	1.43049	2.06256	0.0434201	0.999894
MECR	9.07452	3.09807	2.92908	0.00477542	0.999894
MED19	12.2221	4.50118	2.71531	0.00860033	0.999894
METTL22	19.7712	4.38258	4.51132	2.99235e-05	0.262229
METTL8	5.56057	2.76017	2.01458	0.0483636	0.999894
MEX3D	-11.5009	5.1197	-2.24639	0.02831	0.999894
MFNG	-9.03666	3.97892	-2.27113	0.0266802	0.999894
MFSD4A	3.7631	1.76211	2.13556	0.0367388	0.999894
MID2	-6.4916	3.244	-2.00111	0.0498356	0.999894
MILR1	15.0392	6.75353	2.22686	0.0296585	0.999894
MIR124-2HG	6.47605	2.9995	2.15904	0.0347889	0.999894
MIR497HG	-10.7075	4.60028	-2.32757	0.0232693	0.999894
MIR646HG	12.5268	4.67108	2.68179	0.00940818	0.999894
MKKS	-5.8758	2.83276	-2.07423	0.0422854	0.999894
MKRN1	4.46908	1.93435	2.31037	0.024265	0.999894
MLF1	-12.4287	5.50744	-2.25671	0.0276201	0.999894
MLF2	7.75997	3.38895	2.28979	0.0255066	0.999894
MLLT10	3.95111	1.86506	2.11849	0.0382144	0.999894
MLLT6	11.5006	5.66871	2.02879	0.0468505	0.999894
MMRN2	10.3288	4.27532	2.41591	0.0187053	0.999894
MPST	-10.0168	4.5359	-2.20834	0.0309892	0.999894
MRO	-7.15457	3.16962	-2.25723	0.0275856	0.999894
MRPL54	-13.6899	6.64211	-2.06107	0.0435662	0.999894
MTFR1	-9.01716	4.48394	-2.01099	0.0487516	0.999894
MTX2	11.3657	4.11956	2.75896	0.00764361	0.999894
MYBPC1	-8.75638	3.6295	-2.41256	0.0188627	0.999894
MYL9	-9.53551	4.21323	-2.26323	0.0271915	0.999894
MYO16	7.58233	2.91937	2.59725	0.0117624	0.999894
MYPOP	-8.93227	4.11297	-2.17173	0.0337739	0.999894
N6AMT1	-9.74193	4.86725	-2.00153	0.0497889	0.999894
NAPB	4.47919	2.12678	2.10609	0.0393194	0.999894
NARF	6.16732	2.74895	2.24352	0.0285053	0.999894
NAT10	4.99966	2.26447	2.20787	0.0310236	0.999894
NCKAP5	-6.54304	2.78414	-2.35011	0.0220192	0.999894
NCOR1	2.58421	1.04929	2.46282	0.0166235	0.999894
NDNF	11.9082	5.15257	2.31112	0.0242212	0.999894
NDUFB9	-8.93382	3.08452	-2.89634	0.00523484	0.999894
NFAM1	12.2979	5.13615	2.39438	0.0197369	0.999894
NFYA	-4.32085	1.73823	-2.48577	0.0156829	0.999894
NFYB	5.901	2.91887	2.02167	0.0476034	0.999894
NGFR	-14.0076	5.47097	-2.56036	0.0129484	0.999894
NHLRC1	10.7154	5.32582	2.01197	0.0486451	0.999894
NLGN4Y	24.5736	10.8183	2.27148	0.0266582	0.999894
NME5	-10.0434	4.88274	-2.05693	0.0439765	0.999894
NPAP1	-10.5267	5.19325	-2.027	0.0470391	0.999894
NPIPA3	17.2805	4.60131	3.75556	0.000388561	0.999894
NPIPB15	-12.0463	5.10218	-2.36102	0.0214359	0.999894
NPNT	-12.908	5.20178	-2.48145	0.0158561	0.999894
NR1H2	-8.34326	4.17068	-2.00045	0.049908	0.999894
NRSN2-AS1	-11.1192	4.77247	-2.32987	0.0231387	0.999894
NSUN6	6.4751	2.97068	2.17967	0.0331521	0.999894
NTNG1	-11.4405	3.99806	-2.8615	0.00576833	0.999894
NUBPL	-14.9916	4.42576	-3.38735	0.00124043	0.999894
NUDT16	-4.71195	2.2447	-2.09914	0.0399504	0.999894
NUP54	5.65189	2.78344	2.03054	0.0466672	0.999894
NUTM2D	-12.3945	5.784	-2.14289	0.0361203	0.999894
NXPH2	-12.6186	5.70573	-2.21156	0.0307537	0.999894
OAF	-7.61613	3.68722	-2.06555	0.0431267	0.999894
OBFC1	-7.92786	2.96248	-2.67609	0.00955221	0.999894
OGG1	-12.4996	3.57986	-3.49165	0.000898773	0.999894
OSTF1	8.15001	3.5691	2.28349	0.0258976	0.999894
OTOF	11.3931	4.57267	2.49158	0.0154526	0.999894
OTUD3	6.30804	2.18426	2.88796	0.00535885	0.999894
P3H2	10.5719	4.95948	2.13166	0.0370716	0.999894
PALM2	-4.90457	2.12645	-2.30646	0.024497	0.999894
PAPOLG	6.27936	3.10703	2.02101	0.0476732	0.999894
PAQR3	-6.73306	3.21676	-2.09312	0.0405045	0.999894
PARP8	-6.52178	2.56206	-2.54553	0.0134549	0.999894
PATJ	-4.31481	2.08403	-2.07042	0.0426529	0.999894
PCDH11Y	19.4805	9.40026	2.07234	0.0424678	0.999894
PCDHGA1	-10.8705	5.37575	-2.02213	0.0475549	0.999894
PDCL3P4	-10.0748	4.6227	-2.17942	0.033171	0.999894
PDK4	-9.61991	3.87294	-2.48388	0.0157585	0.999894
PDZD8	-3.61356	1.68632	-2.14287	0.0361219	0.999894
PEX16	-10.261	4.29639	-2.38828	0.020038	0.999894
PHAX	-6.45687	3.05448	-2.1139	0.0386207	0.999894
PHC3	3.48808	1.47199	2.36963	0.020985	0.999894
PHF13	8.87373	3.89878	2.27603	0.0263677	0.999894
PHF23	-9.48881	3.95797	-2.3974	0.0195893	0.999894
PHTF1	-5.49763	2.5907	-2.12207	0.0379013	0.999894
PIAS4	9.84682	3.96351	2.48437	0.0157388	0.999894
PITPNA	3.42025	1.69652	2.01604	0.0482055	0.999894
PKP2	-10.4754	4.39073	-2.38581	0.0201615	0.999894
PLEKHM3	3.26673	1.42285	2.29591	0.0251315	0.999894
PLGRKT	10.4647	4.121	2.53936	0.0136708	0.999894
PLSCR1	9.0594	3.93962	2.29956	0.0249103	0.999894
PML	10.4629	4.76008	2.19805	0.0317506	0.999894
PMS1	-6.48852	2.55748	-2.53708	0.0137515	0.999894
POLD1	-16.6947	5.89746	-2.83083	0.00627917	0.999894
POLR2G	10.1256	4.63409	2.18503	0.032738	0.999894
POLR3K	-10.0716	4.4013	-2.28833	0.0255965	0.999894
PPP1R26-AS1	14.0812	4.40933	3.1935	0.00222447	0.999894
PPP2R5C	3.42091	1.60104	2.13668	0.0366433	0.999894
PRDM6	-12.7288	5.24332	-2.42763	0.0181645	0.999894
PRDX1	4.76232	2.2315	2.13413	0.0368602	0.999894
PRELID1	-9.54926	4.06397	-2.34973	0.0220394	0.999894
PRELP	-11.2919	4.09812	-2.75539	0.00771815	0.999894
PRICKLE1	5.73852	2.42377	2.3676	0.0210906	0.999894
PRICKLE2-AS2	-11.1943	5.53878	-2.02108	0.0476666	0.999894
PRIM2	11.5212	4.90169	2.35046	0.0220001	0.999894
PRKCA-AS1	9.98039	4.63507	2.15324	0.0352625	0.999894
PRKY	20.2942	7.40655	2.74003	0.00804585	0.999894
PROM2	11.2383	5.38512	2.08691	0.0410823	0.999894
PRPF40B	7.23072	3.30728	2.1863	0.03264	0.999894
PSMB6	5.89489	2.91546	2.02195	0.0475741	0.999894
PSMC3	7.10599	3.25692	2.18181	0.0329857	0.999894
PSMC6	-10.7802	3.85092	-2.79937	0.00684613	0.999894
PSTPIP2	12.0551	5.58909	2.15689	0.0349637	0.999894
PTH2R	16.3767	5.80895	2.81922	0.00648321	0.999894
PTPN11	-2.69209	1.21112	-2.2228	0.0299455	0.999894
RAB11FIP1	10.2219	4.7163	2.16735	0.0341218	0.999894
RAB2B	-9.92303	3.32453	-2.98479	0.00407869	0.999894
RAB39A	11.9833	5.35311	2.23856	0.0288439	0.999894
RAB9B	8.60286	3.77696	2.27772	0.0262606	0.999894
RAE1	6.96571	3.30046	2.11053	0.0389208	0.999894
RAP2C	-8.47897	4.11642	-2.05979	0.0436924	0.999894
RBBP7	6.65146	2.92254	2.27592	0.0263749	0.999894
RBM25	4.62942	1.63042	2.8394	0.00613243	0.999894
RBM34	-10.7403	3.48204	-3.08447	0.00306246	0.999894
RBM5-AS1	12.1371	4.14003	2.93165	0.00474102	0.999894
RBMX2	13.3419	3.68355	3.62201	0.000596384	0.999894
REC114	-12.4329	5.88535	-2.11252	0.0387428	0.999894
RELL1	-5.68452	2.65442	-2.14153	0.036234	0.999894
RENBP	12.727	3.83366	3.3198	0.0015238	0.999894
RET	-11.0234	3.99949	-2.75619	0.00770135	0.999894
RGL1	4.66721	1.85697	2.51335	0.0146163	0.999894
RMND5B	-11.7323	3.85456	-3.04375	0.00344512	0.999894
RNF139-AS1	13.5655	4.7981	2.82727	0.0063411	0.999894
RNF216P1	-8.31601	3.653	-2.27649	0.0263386	0.999894
RNFT2	-8.3137	3.05351	-2.72267	0.00843164	0.999894
RNPC3	5.11006	2.30136	2.22045	0.0301131	0.999894
RNU6-2	12.2126	5.47084	2.23232	0.0292764	0.999894
ROBO3	-9.32685	4.35941	-2.13947	0.0364071	0.999894
RP9	-10.7221	3.89627	-2.75189	0.0077916	0.999894
RPL26	-6.36234	2.30073	-2.76535	0.0075121	0.999894
RPL9	11.8883	5.36622	2.21539	0.0304765	0.999894
RPRD2	2.87385	1.41029	2.03777	0.0459161	0.999894
RPRM	13.0494	5.67959	2.2976	0.0250292	0.999894
RPS4Y1	19.7803	8.56884	2.3084	0.0243818	0.999894
RPS7	-10.1334	3.14735	-3.21967	0.00205815	0.999894
RRM2B	-7.58999	3.34989	-2.26575	0.0270279	0.999894
RRP36	-12.2044	4.34479	-2.80897	0.00666841	0.999894
RTN4R	-14.8659	6.72518	-2.21049	0.0308319	0.999894
RUSC1-AS1	-13.5916	5.20584	-2.61084	0.011351	0.999894
RUVBL1	9.4572	4.29017	2.20439	0.0312796	0.999894
SAC3D1	-13.4028	5.46745	-2.45138	0.017111	0.999894
SAP30	7.94769	3.86102	2.05844	0.0438261	0.999894
SDHAP1	10.4344	4.19482	2.48745	0.0156161	0.999894
SEC24B	5.88	2.59417	2.26662	0.0269709	0.999894
SELPLG	-12.0831	5.43846	-2.22178	0.0300184	0.999894
SEPT1	15.2299	5.5263	2.75589	0.00770765	0.999894
SEPT10	-7.07329	3.39297	-2.08469	0.0412908	0.999894
SERINC4	10.6462	4.95015	2.15069	0.0354718	0.999894
SGCD	-8.10108	2.72357	-2.97443	0.0042007	0.999894
SH3BP4	6.81255	3.23591	2.10529	0.0393913	0.999894
SHPRH	4.39526	1.74211	2.52296	0.0142604	0.999894
SIPA1L1	3.30816	1.22126	2.70882	0.00875162	0.999894
SLAMF8	11.219	5.37148	2.08863	0.0409222	0.999894
SLC25A15	-13.4101	4.387	-3.05677	0.00331818	0.999894
SLC25A17	10.3443	4.56446	2.26628	0.0269935	0.999894
SLC25A4	-5.06141	2.2839	-2.21613	0.0304231	0.999894
SLC29A3	-9.39543	4.58463	-2.04933	0.0447367	0.999894
SLC30A3	12.3253	4.96548	2.4822	0.0158259	0.999894
SLC31A2	7.3249	3.01419	2.43014	0.0180505	0.999894
SLC33A1	7.04072	3.10996	2.26393	0.0271461	0.999894
SLC43A1	-10.3145	4.68218	-2.20292	0.0313883	0.999894
SMPD4	8.36878	3.87121	2.1618	0.0345661	0.999894
SMURF1	-7.97519	2.31728	-3.44161	0.00104971	0.999894
SMURF2	4.27165	1.95184	2.18853	0.03247	0.999894
SMYD4	11.0477	3.033	3.6425	0.000558734	0.999894
SNAP25-AS1	-14.3715	4.98465	-2.88314	0.00543137	0.999894
SND1	4.39075	1.9418	2.26118	0.0273257	0.999894
SNHG10	11.7447	5.55381	2.1147	0.0385492	0.999894
SNHG8	12.5734	4.46889	2.81355	0.00658506	0.999894
SNORA7B	12.1044	5.43961	2.22524	0.0297728	0.999894
SNORD116-14	-10.5505	3.92357	-2.689	0.00922869	0.999894
SNORD116-23	11.2695	5.18499	2.17349	0.0336348	0.999894
SPI1	-11.3276	5.27952	-2.14557	0.0358961	0.999894
SPOP	-5.24122	2.5967	-2.01841	0.0479511	0.999894
SPRED1	-5.08994	2.41699	-2.1059	0.0393369	0.999894
SRFBP1	-10.7209	3.93055	-2.72758	0.00832093	0.999894
SRGAP2B	11.1926	5.36364	2.08675	0.0410977	0.999894
SRSF8	-8.98753	3.55723	-2.52655	0.0141292	0.999894
ST13P4	-10.0258	4.3552	-2.30204	0.0247611	0.999894
STAT2	4.75903	1.79881	2.64565	0.010356	0.999894
STIL	-10.7969	4.76688	-2.26499	0.0270768	0.999894
STK35	-4.96827	2.15501	-2.30545	0.0245567	0.999894
STX5	7.19361	2.85209	2.52223	0.0142871	0.999894
SUB1	-5.49399	2.69652	-2.03744	0.0459506	0.999894
SYN2	3.96662	1.64648	2.40916	0.0190234	0.999894
TACR1	-12.2525	5.27054	-2.32472	0.0234319	0.999894
TAF11	8.24637	3.17233	2.59947	0.0116942	0.999894
TAF12	-12.3783	4.23267	-2.92446	0.00483796	0.999894
TANGO6	-6.04983	2.24442	-2.69549	0.00906979	0.999894
TBR1	8.1163	3.41379	2.37751	0.0205805	0.999894
TBRG4	12.2583	4.48055	2.73589	0.00813631	0.999894
TCEA2	8.37423	3.81731	2.19375	0.0320735	0.999894
TCEAL2	8.48685	3.27706	2.58978	0.0119942	0.999894
TCEB2	-8.12742	3.83628	-2.11857	0.0382078	0.999894
TCF20	10.0011	4.86063	2.05757	0.0439129	0.999894
TCFL5	-5.01079	2.27703	-2.20058	0.0315615	0.999894
TDRD3	-7.0795	2.99877	-2.3608	0.0214473	0.999894
TDRD7	-6.62663	3.30587	-2.0045	0.0494609	0.999894
TEAD4	-10.8274	5.15439	-2.10062	0.0398158	0.999894
TEFM	-10.2014	3.9651	-2.57279	0.0125372	0.999894
TEPSIN	-10.1759	4.86817	-2.0903	0.0407665	0.999894
TEX10	9.38596	3.76679	2.49177	0.0154451	0.999894
TEX9	10.9984	5.35273	2.05474	0.0441946	0.999894
TFCP2	-12.2795	3.66937	-3.3465	0.00140518	0.999894
TFCP2L1	-11.8443	5.54188	-2.13724	0.0365961	0.999894
THAP4	10.0957	4.91142	2.05555	0.0441137	0.999894
THOC5	6.79403	3.07265	2.21113	0.0307853	0.999894
THOC6	12.8163	4.36754	2.93444	0.00470398	0.999894
TMBIM4	-10.0111	4.92991	-2.03069	0.0466521	0.999894
TMCC1-AS1	-12.6035	5.62244	-2.24164	0.0286329	0.999894
TMED5	-8.35615	2.80262	-2.98154	0.00411658	0.999894
TMEM147-AS1	-11.4353	5.43467	-2.10415	0.039495	0.999894
TMEM19	-8.70039	3.84936	-2.26022	0.0273889	0.999894
TMEM223	9.48118	4.57223	2.07365	0.0423418	0.999894
TMEM60	-11.4704	5.73149	-2.00129	0.0498153	0.999894
TMEM74	-9.88265	4.81387	-2.05295	0.044373	0.999894
TMUB2	-9.03628	4.03708	-2.23832	0.0288607	0.999894
TNFSF12	-16.5601	6.16649	-2.6855	0.00931542	0.999894
TNRC6C	3.65823	1.7167	2.13097	0.0371307	0.999894
TOR1AIP1	-5.24033	2.02219	-2.59141	0.0119431	0.999894
TPMT	-7.63985	3.06423	-2.49324	0.0153873	0.999894
TPPP3	11.0175	4.73405	2.32728	0.0232854	0.999894
TPTEP1	-9.00974	4.15875	-2.16645	0.0341929	0.999894
TPX2	-10.1508	4.2484	-2.38933	0.0199858	0.999894
TRAPPC2	8.59029	4.22212	2.03459	0.0462452	0.999894
TRDN	-11.5632	4.91839	-2.35102	0.0219701	0.999894
TRIM9	2.81297	1.26759	2.21915	0.0302059	0.999894
TRMO	9.82395	4.80152	2.04601	0.0450732	0.999894
TRPC4	-10.744	4.24955	-2.52826	0.0140674	0.999894
TSHR	-9.02988	4.44392	-2.03196	0.0465189	0.999894
TTLL1	-9.96163	4.45177	-2.23768	0.0289048	0.999894
TTLL9	11.9595	4.5613	2.62194	0.0110245	0.999894
TTPA	-12.2224	5.19976	-2.35057	0.0219941	0.999894
TTTY15	18.193	8.90264	2.04355	0.0453237	0.999894
TUG1	3.69223	1.80303	2.04779	0.0448922	0.999894
TULP3	9.72056	3.47447	2.79771	0.00687747	0.999894
UBA7	-9.4424	4.52306	-2.08761	0.0410168	0.999894
UBE2Q1	-5.04207	2.36573	-2.13129	0.0371029	0.999894
UBE2Q2	-6.5469	3.22305	-2.03127	0.0465907	0.999894
UBE2R2	4.91649	2.43079	2.02259	0.0475056	0.999894
UCHL1	3.87682	1.92911	2.00964	0.0488983	0.999894
UNC5B	-8.63462	3.47707	-2.48331	0.0157814	0.999894
URB2	-7.79181	3.63936	-2.14099	0.0362798	0.999894
USP12	-6.62865	2.27783	-2.91007	0.00503746	0.999894
USP17L2	9.60355	4.38624	2.18947	0.0323978	0.999894
USP32P1	10.8162	4.05991	2.66413	0.00986089	0.999894
UTY	27.8404	13.6582	2.03836	0.0458556	0.999894
UVSSA	7.64543	3.66021	2.08879	0.0409064	0.999894
UXS1	6.79723	2.77004	2.45384	0.0170051	0.999894
VAX1	12.454	5.13748	2.42415	0.0183235	0.999894
VN1R1	-8.87888	4.35433	-2.03909	0.0457801	0.999894
VPS4B	-6.04068	2.76172	-2.18729	0.0325644	0.999894
WDR11	5.40459	2.2297	2.42391	0.0183346	0.999894
WDR11-AS1	9.11674	4.12421	2.21054	0.0308282	0.999894
WDR36	-8.91184	3.14163	-2.83669	0.00617848	0.999894
WDR54	11.6396	4.77866	2.43575	0.0177978	0.999894
WDR70	6.99036	3.04712	2.29409	0.0252427	0.999894
WRAP73	10.4836	5.02963	2.08438	0.0413203	0.999894
WRN	4.92239	2.38262	2.06596	0.0430867	0.999894
XKR9	15.9852	4.97883	3.21063	0.00211423	0.999894
XRN1	4.30664	2.02573	2.12597	0.0375615	0.999894
YEATS2	3.24965	1.52653	2.12878	0.0373188	0.999894
YWHAG	2.05369	1.01425	2.02483	0.0472683	0.999894
ZBED4	8.90712	3.02627	2.94327	0.00458818	0.999894
ZBED8	-9.11457	4.52779	-2.01303	0.0485305	0.999894
ZDHHC3	-5.30675	2.04129	-2.5997	0.0116871	0.999894
ZFP91	-4.45937	2.02678	-2.20023	0.0315879	0.999894
ZFY	21.4189	9.50815	2.25268	0.0278875	0.999894
ZIM2	11.7709	5.40987	2.17583	0.0334516	0.999894
ZNF140	-8.94606	4.05533	-2.206	0.0311608	0.999894
ZNF157	11.3155	4.96547	2.27884	0.0261898	0.999894
ZNF17	6.87608	3.2988	2.08442	0.0413165	0.999894
ZNF273	8.43292	3.43253	2.45676	0.0168799	0.999894
ZNF394	8.10314	3.48869	2.32269	0.0235482	0.999894
ZNF432	-6.28475	3.12846	-2.0089	0.0489797	0.999894
ZNF442	-15.2158	4.96062	-3.06732	0.0032186	0.999894
ZNF497	10.76	5.07609	2.11974	0.0381047	0.999894
ZNF57	11.1929	4.89185	2.28807	0.0256125	0.999894
ZNF597	10.6333	4.90269	2.16887	0.0340008	0.999894
ZNF608	7.69586	2.22709	3.45556	0.00100538	0.999894
ZNF615	-8.10469	3.17337	-2.55397	0.0131644	0.999894
ZNF624	-10.0255	4.80438	-2.08673	0.0410991	0.999894
ZNF627	-10.3372	4.88141	-2.11767	0.0382871	0.999894
ZNF665	8.77813	4.15571	2.11231	0.0387619	0.999894
ZNF691	-12.0888	4.25356	-2.84204	0.00608788	0.999894
ZNF7	6.00905	2.30537	2.60654	0.0114795	0.999894
ZNF718	-9.33034	4.45984	-2.09208	0.0406008	0.999894
ZNF774	-9.32055	4.12635	-2.25879	0.0274829	0.999894
ZNF780A	4.66236	2.08691	2.23409	0.0291528	0.999894
ZNF79	-8.07563	3.7835	-2.13443	0.0368345	0.999894
ZNF791	6.52268	2.71278	2.40443	0.0192491	0.999894
ZNF793	5.9921	2.88453	2.07732	0.0419893	0.999894
ZNF830	-15.1921	4.56173	-3.33034	0.00147586	0.999894
ZNF879	11.6846	4.54842	2.56894	0.012663	0.999894
ZSCAN30	6.18504	2.49439	2.47958	0.0159315	0.999894
ZSCAN9	10.6198	5.09011	2.08635	0.0411348	0.999894

### Sheet: Inhibitory
Gene Symbol	Estimate	SE	t	p-value	q-value
AAGAB	-9.28831	4.48926	-2.06901	0.04279	0.99978
AARS2	-12.8775	4.5818	-2.81058	0.00663891	0.99978
ACACA	12.8188	5.549	2.31011	0.0242803	0.99978
ACAD10	-7.5222	3.36858	-2.23305	0.0292254	0.99978
ACADL	19.8772	6.9469	2.86131	0.00577144	0.99978
ACBD6	-15.6317	4.5789	-3.41386	0.00114349	0.857741
ACOT1	12.3756	5.6489	2.1908	0.0322969	0.99978
ACYP1	15.189	5.85228	2.59539	0.0118196	0.99978
ADAM17	-7.64972	3.12601	-2.44712	0.0172958	0.99978
ADAMTS14	-15.4264	7.09528	-2.17418	0.0335812	0.99978
ADAMTS9-AS2	11.707	4.79151	2.44329	0.0174635	0.99978
ADAT1	9.57122	3.53822	2.7051	0.00883946	0.99978
AFAP1L1	10.7141	5.18881	2.06484	0.043196	0.99978
AGAP6	-11.9906	5.547	-2.16164	0.0345794	0.99978
AGO1	4.26627	2.07042	2.06058	0.0436145	0.99978
AHI1	-7.41877	2.864	-2.59035	0.0119762	0.99978
AIFM2	15.6242	4.8268	3.23697	0.00195475	0.857741
AKAP5	-10.3512	3.9827	-2.59903	0.0117075	0.99978
AKAP6	-4.57619	1.55755	-2.93807	0.004656	0.99978
ALG13	-7.56301	3.73561	-2.02457	0.0472951	0.99978
ALK	12.8887	5.17859	2.48885	0.0155605	0.99978
ALKBH1	12.0683	5.2975	2.2781	0.0262362	0.99978
AMPH	-7.02863	2.15671	-3.25895	0.00183034	0.857741
ANKRD10	-7.79278	2.32669	-3.3493	0.00139325	0.857741
ANKRD20A5P	-13.2035	6.54597	-2.01704	0.0480986	0.99978
ANKRD36C	-5.02896	2.28292	-2.20286	0.0313925	0.99978
ANKRD39	-14.7393	5.80734	-2.53805	0.0137172	0.99978
ANO6	6.74427	3.21319	2.09893	0.0399694	0.99978
ARFGEF3	-3.2985	1.56205	-2.11165	0.0388211	0.99978
ARHGAP19	-14.2484	5.52606	-2.5784	0.0123552	0.99978
ARHGAP32	-4.91785	1.87163	-2.62758	0.0108622	0.99978
ARHGEF37	9.83465	4.0465	2.43041	0.0180382	0.99978
ARX	12.0027	5.49987	2.18236	0.0329432	0.99978
ASB16-AS1	12.9144	5.94088	2.17381	0.0336096	0.99978
ASNA1	11.8441	4.74977	2.49362	0.0153725	0.99978
ATG16L1	-8.72714	2.80769	-3.1083	0.00285741	0.927881
ATP5EP2	-15.0337	6.40525	-2.34709	0.0221829	0.99978
ATP8A1	-4.72418	2.30171	-2.05247	0.0444218	0.99978
ATP8B1	-12.3653	5.26267	-2.34963	0.0220451	0.99978
ATPAF1	9.48933	2.65565	3.57326	0.000695897	0.857741
AUH	-8.21206	3.842	-2.13745	0.0365783	0.99978
BBS7	-10.2552	4.01825	-2.55216	0.013226	0.99978
BCL11B	10.2193	4.24729	2.40608	0.0191701	0.99978
BCL7B	11.4178	4.27639	2.66996	0.0097093	0.99978
BIN2	15.2578	6.71327	2.27278	0.026575	0.99978
BIN3-IT1	-17.9856	6.34047	-2.83664	0.0061793	0.99978
BLACAT1	16.0848	5.00597	3.21313	0.00209859	0.857741
BMP8B	12.8248	5.06464	2.53222	0.0139248	0.99978
BORCS8	12.7322	5.39569	2.35969	0.0215059	0.99978
BRCA1	12.3365	4.96414	2.48512	0.0157089	0.99978
BSPRY	-12.8434	5.52116	-2.32622	0.0233461	0.99978
BTF3	-8.52493	3.17808	-2.68242	0.0093923	0.99978
BTNL9	-17.7984	5.54356	-3.21065	0.00211412	0.857741
C10orf2	11.5433	5.36654	2.15097	0.0354486	0.99978
C11orf57	9.40011	4.41401	2.12961	0.0372475	0.99978
C12orf66	13.0839	5.07485	2.57818	0.0123623	0.99978
C1orf123	-9.69369	4.5012	-2.15358	0.0352342	0.99978
C22orf23	-11.668	5.7706	-2.02197	0.0475713	0.99978
C3orf62	15.0107	4.67361	3.21181	0.00210687	0.857741
C4orf48	11.9971	5.82266	2.06041	0.0436315	0.99978
C5orf49	12.0149	5.97975	2.00926	0.0489398	0.99978
C6orf106	4.75868	2.27815	2.08884	0.0409023	0.99978
C7orf61	-23.9234	7.35515	-3.2526	0.0018655	0.857741
CA10	-6.95035	3.44051	-2.02015	0.0477654	0.99978
CACHD1	-5.88209	2.74754	-2.14086	0.0362906	0.99978
CARD14	13.966	6.15831	2.26783	0.0268932	0.99978
CARHSP1	9.24367	4.20116	2.20027	0.0315849	0.99978
CARS2	8.8963	3.3094	2.68819	0.00924864	0.99978
CASZ1	22.4685	8.21861	2.73385	0.00818133	0.99978
CAT	9.60344	4.09744	2.34377	0.0223646	0.99978
CBLB	-14.1283	4.79687	-2.94531	0.00456184	0.99978
CBX3	-9.59892	2.88142	-3.33132	0.00147151	0.857741
CBX4	-13.4305	5.18841	-2.58857	0.0120322	0.99978
CCDC106	-18.5705	6.79062	-2.73472	0.00816214	0.99978
CCDC149	-4.185	2.06497	-2.02667	0.0470741	0.99978
CCDC17	14.79	6.98399	2.1177	0.0382842	0.99978
CCDC25	8.5799	3.47648	2.46798	0.0164075	0.99978
CCDC34	20.9697	6.42807	3.2622	0.00181262	0.857741
CCDC60	-14.1108	4.98683	-2.82961	0.00630036	0.99978
CCNA2	14.73	5.85639	2.5152	0.0145471	0.99978
CCNG2	7.16803	2.65166	2.70323	0.0088839	0.99978
CCNI	3.5914	1.65453	2.17065	0.0338596	0.99978
CCNL1	-8.4058	3.35791	-2.50328	0.0149976	0.99978
CD300LF	12.5649	6.21507	2.02168	0.0476019	0.99978
CD46	-6.68273	2.85566	-2.34017	0.0225626	0.99978
CD55	-12.1925	5.22856	-2.3319	0.0230245	0.99978
CDC37L1	-9.93765	4.42935	-2.24359	0.0285002	0.99978
CDH3	-11.6456	5.53037	-2.10576	0.0393495	0.99978
CDK13	-3.87256	1.80011	-2.15128	0.035423	0.99978
CDK14	5.23176	2.25274	2.3224	0.0235648	0.99978
CDK6	6.21166	2.80439	2.21498	0.0305061	0.99978
CDKAL1	-10.3368	3.45159	-2.99481	0.00396397	0.99978
CEP162	10.2359	4.95162	2.06718	0.0429673	0.99978
CFAP61	-17.0664	7.15649	-2.38474	0.020215	0.99978
CFLAR	-4.41696	1.71717	-2.57223	0.0125555	0.99978
CHCHD2	-12.2398	4.59658	-2.6628	0.00989591	0.99978
CHCHD6	15.7333	5.0504	3.11525	0.00280003	0.927881
CHID1	13.9609	5.50229	2.53729	0.0137441	0.99978
CHST10	6.66394	3.20207	2.08114	0.0416264	0.99978
CHURC1	9.57407	4.01084	2.38705	0.0200995	0.99978
CIB2	15.4719	5.26536	2.93843	0.00465136	0.99978
CINP	11.3358	5.20899	2.17619	0.0334231	0.99978
CLDN15	15.1057	5.98703	2.52306	0.0142564	0.99978
CLSPN	12.6127	5.06876	2.48832	0.0155815	0.99978
CLTCL1	-10.8808	5.36067	-2.02975	0.0467499	0.99978
CLUAP1	-7.72732	3.64563	-2.11961	0.0381163	0.99978
CLUL1	21.0234	7.2768	2.8891	0.00534179	0.99978
CNGB1	-18.6261	6.39359	-2.91325	0.00499275	0.99978
COG1	-6.15256	2.76526	-2.22495	0.0297936	0.99978
COG2	8.99907	4.24868	2.11808	0.0382505	0.99978
COG6	-7.81294	2.81133	-2.77909	0.0072364	0.99978
COL1A2	13.1092	6.35494	2.06283	0.0433928	0.99978
COL23A1	13.9049	6.79552	2.04619	0.0450553	0.99978
COMMD2	12.0234	3.76326	3.19493	0.00221506	0.857741
COQ9	9.11337	4.41416	2.06458	0.0432219	0.99978
COTL1	-9.13776	3.88596	-2.35148	0.021945	0.99978
COX10-AS1	-11.9927	5.92213	-2.02506	0.0472438	0.99978
CPLX3	-14.9601	6.55627	-2.28179	0.0260038	0.99978
CPSF7	-5.64229	2.33356	-2.41788	0.0186131	0.99978
CPT1B	-16.6274	6.60787	-2.51631	0.0145059	0.99978
CR1	-17.7796	7.5173	-2.36515	0.0212184	0.99978
CRIM1	-4.56662	2.04035	-2.23816	0.0288719	0.99978
CRTAP	6.6707	2.59	2.57556	0.012447	0.99978
CRY1	-10.3841	4.28159	-2.4253	0.0182707	0.99978
CTBP2	6.96938	2.87918	2.42062	0.0184863	0.99978
CTNNA1	-3.97481	1.81792	-2.18647	0.0326275	0.99978
CTNNA2	-4.04749	1.88482	-2.14742	0.0357427	0.99978
CTRL	13.5314	5.11324	2.64634	0.0103372	0.99978
CTSL	-10.0939	4.4677	-2.2593	0.0274491	0.99978
CTTNBP2NL	-6.26269	3.1239	-2.00476	0.0494322	0.99978
CYB5R2	17.661	5.73018	3.0821	0.00308367	0.927881
CYGB	11.0966	5.22806	2.12251	0.0378625	0.99978
CYP46A1	10.0852	3.81469	2.64377	0.0104078	0.99978
CYP7B1	13.7114	6.19234	2.21426	0.0305582	0.99978
DBNL	-8.34906	3.44294	-2.42498	0.0182855	0.99978
DCAF1	7.01602	3.13384	2.23879	0.0288283	0.99978
DCAF4	13.101	4.43435	2.95444	0.0044456	0.99978
DCTD	10.8525	3.89762	2.7844	0.00713216	0.99978
DENND1B	10.5967	3.20163	3.30977	0.00157074	0.857741
DGKA	-8.8329	3.77778	-2.33812	0.0226765	0.99978
DGKI	-4.17837	1.97622	-2.11432	0.038583	0.99978
DISP1	11.1683	4.61361	2.42072	0.0184814	0.99978
DKFZP434I0714	-13.4637	5.36912	-2.50762	0.0148324	0.99978
DLX6	12.0113	4.65167	2.58216	0.0122349	0.99978
DNAH2	-13.1493	5.96004	-2.20625	0.0311425	0.99978
DNAJA1P5	-9.92524	4.88024	-2.03376	0.0463315	0.99978
DNAJB12	8.42421	3.33855	2.52331	0.0142473	0.99978
DNAJC27-AS1	14.0441	5.9596	2.35656	0.0216726	0.99978
DOCK3	-4.31944	1.34164	-3.21953	0.00205905	0.857741
DPY19L2	-11.1905	4.69874	-2.3816	0.0203726	0.99978
DRAM2	-10.0669	4.85572	-2.07321	0.042384	0.99978
DSCC1	10.6034	5.13031	2.06682	0.0430031	0.99978
DUSP4	20.2935	7.57891	2.67763	0.00951305	0.99978
DVL2	-10.2733	4.26297	-2.40989	0.0189885	0.99978
DYNC1I2	-5.12546	2.55142	-2.00886	0.0489831	0.99978
DYSF	-9.2298	4.13282	-2.23329	0.0292082	0.99978
ECHDC1	-10.1356	4.37696	-2.31567	0.0239541	0.99978
EFCAB1	20.5328	6.37385	3.22141	0.00204751	0.857741
EFTUD1P1	15.9644	7.56972	2.10899	0.0390588	0.99978
EGFR-AS1	12.7438	5.83001	2.18589	0.0326716	0.99978
EGLN3	10.2554	4.72087	2.17236	0.033724	0.99978
EHMT1-IT1	-9.71398	4.73342	-2.05221	0.0444472	0.99978
EIF1AX	7.80031	3.77106	2.06847	0.0428424	0.99978
EIF4ENIF1	-5.08086	2.49645	-2.03524	0.0461781	0.99978
EIF4G3	-2.79889	1.36271	-2.05392	0.0442759	0.99978
ELMO3	-14.1429	6.44795	-2.1934	0.0320998	0.99978
ELMOD2	13.6767	5.3701	2.54683	0.0134098	0.99978
ELMOD3	8.86568	3.51818	2.51996	0.0143704	0.99978
EMILIN1	-13.6256	6.16634	-2.20968	0.030891	0.99978
ENDOU	-11.5455	5.63003	-2.0507	0.0445992	0.99978
EPHA4	-6.14349	2.42133	-2.53724	0.0137459	0.99978
ERLIN2	11.1521	3.55085	3.1407	0.00259908	0.890757
ESR2	18.7106	6.40003	2.92351	0.00485087	0.99978
ESYT1	-6.08937	2.89777	-2.1014	0.0397443	0.99978
EVA1C	-10.348	4.50403	-2.2975	0.0250348	0.99978
EXOSC4	-12.1039	5.82748	-2.07704	0.0420166	0.99978
F3	-12.0996	5.72942	-2.11184	0.0388034	0.99978
F5	11.485	5.4515	2.10676	0.0392594	0.99978
FAF1	-4.9449	2.26665	-2.18159	0.0330034	0.99978
FAM131C	18.962	6.72985	2.8176	0.00651218	0.99978
FAM134C	8.31496	3.19979	2.59859	0.0117211	0.99978
FAM13A-AS1	-16.4384	5.67945	-2.89437	0.00526373	0.99978
FAM153A	-13.2102	6.43637	-2.05244	0.0444247	0.99978
FAM198A	-13.7064	5.60401	-2.44582	0.0173526	0.99978
FAM89A	19.2306	6.98008	2.75507	0.00772488	0.99978
FANCD2	-10.1563	4.95719	-2.04881	0.0447895	0.99978
FBXO33	11.5576	4.64829	2.48643	0.0156565	0.99978
FBXO34	-9.10965	3.43203	-2.65431	0.0101214	0.99978
FCGR3A	-13.2266	5.79337	-2.28305	0.0259252	0.99978
FIG4	-9.43081	3.91237	-2.41051	0.0189592	0.99978
FKBP1A	6.62766	3.2566	2.03515	0.0461876	0.99978
FKTN	8.39468	4.09664	2.04916	0.044754	0.99978
FLJ37453	15.6155	5.23545	2.98264	0.00410375	0.99978
FLJ42351	-14.7228	6.11456	-2.40783	0.0190867	0.99978
FLVCR1	7.65559	3.46433	2.20983	0.0308798	0.99978
FOXO3	4.12656	1.76339	2.34013	0.0225648	0.99978
FRYL	-5.48735	1.93053	-2.8424	0.00608176	0.99978
FTSJ3	-11.6155	4.20023	-2.76545	0.00751013	0.99978
FZD6	-13.3928	5.39103	-2.48428	0.0157425	0.99978
GAB3	17.1422	6.20093	2.76445	0.00753048	0.99978
GABBR2	3.49434	1.45428	2.4028	0.0193274	0.99978
GABRR2	20.8585	6.11976	3.40839	0.00116289	0.857741
GALNT2	9.06711	2.94061	3.08341	0.00307191	0.927881
GARS	-6.56615	3.28135	-2.00105	0.0498421	0.99978
GBE1	-12.7213	5.02727	-2.53046	0.013988	0.99978
GBF1	-3.85711	1.89544	-2.03494	0.0462095	0.99978
GDAP1L1	14.3354	4.23138	3.38788	0.00123843	0.857741
GDPGP1	-12.0836	5.56647	-2.17079	0.0338484	0.99978
GEMIN5	6.93556	2.87604	2.4115	0.0189126	0.99978
GGACT	13.9354	6.50514	2.14221	0.0361766	0.99978
GGT7	-8.64322	3.81086	-2.26805	0.0268788	0.99978
GHR	15.4925	5.78883	2.67627	0.00954763	0.99978
GLCCI1	-7.54488	3.35658	-2.24779	0.0282161	0.99978
GLYCTK	16.5766	6.75278	2.45478	0.0169649	0.99978
GNE	4.95462	2.42683	2.0416	0.0455229	0.99978
GNLY	13.0299	6.3722	2.04481	0.045195	0.99978
GNPDA1	8.79844	4.28351	2.05403	0.0442653	0.99978
GPATCH2	-11.6711	4.22345	-2.76342	0.00755176	0.99978
GPHN	-5.30441	2.39362	-2.21606	0.0304282	0.99978
GPRIN3	7.37791	2.92709	2.52056	0.0143484	0.99978
GRHL2	-11.401	4.85542	-2.3481	0.0221278	0.99978
GRIA4	-7.01265	2.60121	-2.69592	0.00905958	0.99978
GSG1	-12.7425	5.76437	-2.21057	0.0308262	0.99978
GSN-AS1	10.9245	5.29234	2.06421	0.0432577	0.99978
GSTM2P1	-18.6101	6.67596	-2.78764	0.00706949	0.99978
GSTM4	-16.671	5.9869	-2.78457	0.00712893	0.99978
GSTM5	-24.8497	8.10028	-3.06776	0.00321444	0.94379
GSTO2	-13.0826	4.59887	-2.84474	0.00604254	0.99978
GTF2F2	-12.2194	5.38809	-2.26785	0.0268916	0.99978
GTF2I	6.54088	2.77261	2.35911	0.0215371	0.99978
GUSBP4	13.1984	5.15122	2.5622	0.0128868	0.99978
HACE1	-8.3635	3.19638	-2.61655	0.0111819	0.99978
HEATR3	-9.50524	4.15543	-2.28742	0.0256527	0.99978
HERC1	-2.99551	1.3899	-2.15521	0.035101	0.99978
HEXA	-8.67068	3.32716	-2.60603	0.0114949	0.99978
HEYL	12.5	5.7949	2.15707	0.0349494	0.99978
HMG20B	14.8699	7.18567	2.06939	0.0427529	0.99978
HNRNPA2B1	-4.61812	1.81073	-2.55042	0.0132857	0.99978
HNRNPK	-5.07441	2.36897	-2.14203	0.0361919	0.99978
HPR	15.8576	7.83585	2.02373	0.0473851	0.99978
HTRA1	6.24428	2.77592	2.24945	0.0281044	0.99978
IFT81	-9.77746	4.6024	-2.12443	0.0376957	0.99978
IGFL2	-12.0033	5.89023	-2.03782	0.0459108	0.99978
IGSF11	-6.50922	3.09953	-2.10007	0.0398659	0.99978
IKBKB	-6.15727	2.95342	-2.08479	0.0412815	0.99978
IL1RL1	-23.1199	8.46882	-2.73001	0.00826662	0.99978
IL20RA	15.2328	6.14134	2.48037	0.0158996	0.99978
IL7	-17.9603	5.55263	-3.23455	0.00196891	0.857741
INSR	-5.26269	1.96488	-2.67838	0.00949405	0.99978
INTS10	-7.56213	3.23003	-2.3412	0.0225061	0.99978
INTS7	12.875	4.65903	2.76344	0.00755118	0.99978
IQGAP2	13.9288	5.73098	2.43043	0.0180371	0.99978
IRS1	7.76872	3.81813	2.03469	0.0462346	0.99978
ISCA2	19.4824	4.77873	4.07691	0.000134232	0.68664
JAKMIP2-AS1	-16.4669	6.26743	-2.62738	0.0108679	0.99978
JRKL	11.7433	5.35361	2.19353	0.0320906	0.99978
KANSL1L	-7.88979	3.54857	-2.22337	0.0299053	0.99978
KATNBL1P6	-16.8893	5.3008	-3.18618	0.00227321	0.857741
KCNJ2-AS1	-12.6382	4.82207	-2.62092	0.0110543	0.99978
KCNMA1-AS2	13.3026	5.58113	2.38349	0.0202775	0.99978
KCNQ5	-5.72132	2.74117	-2.08718	0.0410572	0.99978
KHDRBS2	-7.26644	2.91761	-2.49054	0.0154935	0.99978
KIAA0922	12.7445	4.7781	2.66728	0.00977886	0.99978
KIF26B	-20.4287	7.14924	-2.85747	0.0058333	0.99978
KIF28P	13.5723	5.01629	2.70565	0.00882627	0.99978
KITLG	16.7536	5.23305	3.20149	0.00217238	0.857741
KLHL35	12.738	6.21707	2.04887	0.0447834	0.99978
KPNA1	-5.87783	2.1218	-2.77021	0.00741357	0.99978
LAMTOR1	9.02876	4.07237	2.21708	0.0303549	0.99978
LANCL3	-15.0282	6.16339	-2.4383	0.0176839	0.99978
LARGE-AS1	-11.5177	5.69169	-2.02361	0.0473976	0.99978
LARP7	10.1458	4.12314	2.46071	0.0167126	0.99978
LARS2	8.95972	3.21617	2.78583	0.00710442	0.99978
LEF1	-12.2225	5.50427	-2.22055	0.0301061	0.99978
LINC00092	15.941	6.47058	2.46361	0.0165901	0.99978
LINC00173	-16.6097	5.0625	-3.28092	0.00171351	0.857741
LINC00282	14.3244	5.60915	2.55375	0.0131719	0.99978
LINC00339	14.3439	5.46656	2.62394	0.0109668	0.99978
LINC00910	-14.6982	5.63805	-2.60696	0.011467	0.99978
LINC00998	15.016	5.79409	2.5916	0.0119371	0.99978
LINC01184	19.5695	6.1171	3.19914	0.00218757	0.857741
LINC01355	-11.5183	4.85895	-2.37053	0.0209388	0.99978
LINC01560	12.5747	6.13726	2.0489	0.0447802	0.99978
LINC01567	-12.0855	3.91713	-3.08531	0.00305507	0.927881
LIPG	15.8539	7.13001	2.22354	0.0298931	0.99978
LMCD1-AS1	11.6351	5.3552	2.17268	0.0336987	0.99978
LMLN	-12.2409	4.84395	-2.52704	0.0141113	0.99978
LOC100128653	21.1814	6.32768	3.34742	0.00140122	0.857741
LOC100129503	13.4539	6.34696	2.11974	0.0381048	0.99978
LOC100129550	8.88613	3.72686	2.38435	0.0202346	0.99978
LOC100130987	-12.4395	5.85026	-2.12631	0.0375318	0.99978
LOC100506639	13.8195	5.18514	2.66521	0.0098326	0.99978
LOC100507557	13.1497	5.37441	2.44673	0.0173129	0.99978
LOC101927124	10.4635	4.57914	2.28504	0.0258009	0.99978
LOC101928429	17.0155	7.65869	2.22172	0.0300226	0.99978
LOC101928731	11.1859	5.03154	2.22316	0.0299201	0.99978
LOC101928855	16.7022	6.59351	2.53314	0.0138919	0.99978
LOC101929679	-14.0738	6.22308	-2.26154	0.0273021	0.99978
LOC105373057	14.3815	7.04595	2.0411	0.0455744	0.99978
LOC146880	-10.7877	3.32755	-3.24193	0.00192602	0.857741
LOXL2	-11.8313	5.64551	-2.0957	0.0402658	0.99978
LRRC4	6.46574	3.11885	2.07312	0.0423926	0.99978
LRRC7	-5.25099	2.31245	-2.27074	0.0267052	0.99978
LRTOMT	15.993	5.40562	2.95858	0.00439379	0.99978
LSM6	13.5092	4.82581	2.79937	0.00684616	0.99978
LSR	13.6694	5.88811	2.32152	0.0236152	0.99978
LVRN	-21.6108	7.21425	-2.99556	0.00395541	0.99978
LYSMD2	12.2035	4.94484	2.46793	0.0164099	0.99978
MAML1	-6.97578	3.04222	-2.29299	0.02531	0.99978
MAML3	-9.80051	4.81963	-2.03346	0.0463633	0.99978
MAP3K9	4.22681	1.95608	2.16086	0.0346423	0.99978
MARK2	-6.79902	3.1338	-2.16958	0.0339441	0.99978
MAST4	-4.79489	1.63013	-2.94141	0.00461236	0.99978
MDM2	-3.73427	1.76405	-2.11687	0.0383573	0.99978
MDM4	-4.20026	1.99739	-2.10287	0.0396103	0.99978
MECR	-10.9612	3.82048	-2.86905	0.00564864	0.99978
MED19	-12.6815	5.55076	-2.28463	0.0258263	0.99978
MESTIT1	-13.3476	6.42673	-2.07689	0.0420308	0.99978
METTL14	-10.2062	4.92306	-2.07314	0.0423907	0.99978
METTL21B	11.873	5.61874	2.11311	0.0386906	0.99978
METTL22	-26.6759	5.4045	-4.93586	6.49824e-06	0.099722
METTL24	13.3428	6.52281	2.04557	0.0451182	0.99978
METTL8	-10.2159	3.40378	-3.00135	0.00389065	0.99978
MEX3D	17.1041	6.31351	2.70914	0.00874417	0.99978
MFSD13A	10.1549	4.54639	2.23361	0.0291862	0.99978
MIR124-2HG	-7.91404	3.69892	-2.13955	0.0364004	0.99978
MIR497HG	12.1637	5.67297	2.14415	0.0360145	0.99978
MIR646HG	-12.6288	5.76027	-2.19239	0.0321765	0.99978
MKRN1	-5.33453	2.3854	-2.23632	0.0289985	0.99978
MLEC	3.55233	1.62219	2.18984	0.0323697	0.99978
MLF1	15.1542	6.79166	2.2313	0.0293472	0.99978
MLF2	-9.83815	4.17918	-2.35409	0.0218047	0.99978
MLLT10	-4.89217	2.29995	-2.12708	0.0374657	0.99978
MMP2	13.675	6.78688	2.01491	0.0483272	0.99978
MOCS2	7.85339	3.88671	2.02057	0.0477203	0.99978
MPST	12.2443	5.59357	2.18899	0.0324345	0.99978
MRPL41	-14.7171	7.20125	-2.04368	0.04531	0.99978
MRPL54	16.6022	8.19091	2.0269	0.0470492	0.99978
MRPS2	16.2381	5.9644	2.72251	0.00843541	0.99978
MRPS25	-7.14474	2.72082	-2.62595	0.0109087	0.99978
MSANTD2	-9.00526	4.4939	-2.00389	0.0495286	0.99978
MTX2	-13.5141	5.08015	-2.66017	0.00996531	0.99978
MYL9	10.9206	5.19566	2.10186	0.0397021	0.99978
MYO16	-9.63998	3.60011	-2.67769	0.00951141	0.99978
MYO6	-4.14868	1.8904	-2.1946	0.0320092	0.99978
MYPOP	10.421	5.07203	2.0546	0.044208	0.99978
N6AMT1	14.6963	6.00218	2.44849	0.0172362	0.99978
NAPB	-6.14755	2.6227	-2.34398	0.0223531	0.99978
NARF	-8.28951	3.38995	-2.44532	0.0173745	0.99978
NAT10	-5.70196	2.7925	-2.04188	0.0454938	0.99978
NAV2-AS4	-11.6974	5.50293	-2.12567	0.037588	0.99978
NCKAP5	8.06938	3.43335	2.3503	0.022009	0.99978
NCOR1	-3.19788	1.29396	-2.47139	0.0162665	0.99978
NDNF	-14.9384	6.35405	-2.35101	0.0219706	0.99978
NDUFB9	7.99111	3.80377	2.10084	0.0397952	0.99978
NELL1	9.65953	4.63587	2.08365	0.041389	0.99978
NFYB	-8.0268	3.59949	-2.22998	0.0294393	0.99978
NGFR	18.5315	6.74668	2.74675	0.00790084	0.99978
NPIPA3	-20.0838	5.67423	-3.53947	0.000773974	0.857741
NPNT	18.6776	6.41472	2.91167	0.00501489	0.99978
NR1H2	10.9525	5.1432	2.12951	0.0372562	0.99978
NR4A3	12.4842	5.74	2.17494	0.0335211	0.99978
NRSN2-AS1	15.4892	5.88531	2.63185	0.0107406	0.99978
NSMCE2	-12.5348	5.54073	-2.26231	0.0272519	0.99978
NSUN6	-9.13602	3.66338	-2.49388	0.0153623	0.99978
NTNG1	13.6674	4.93032	2.7721	0.00737543	0.99978
NUBPL	18.6407	5.45775	3.41545	0.00113789	0.857741
NUTF2	-9.74209	3.98742	-2.44321	0.0174669	0.99978
NUTM2D	15.834	7.13271	2.21991	0.0301516	0.99978
NXPH2	16.2257	7.03618	2.30603	0.0245224	0.99978
OAF	10.9002	4.547	2.39722	0.0195977	0.99978
OBFC1	7.60145	3.65327	2.08072	0.0416659	0.99978
OGG1	14.6802	4.41461	3.32537	0.00149827	0.857741
ORC6	-12.2495	5.58207	-2.19443	0.0320222	0.99978
OSTF1	-12.3078	4.40134	-2.79638	0.00690244	0.99978
OTOF	-11.8456	5.63892	-2.10068	0.0398097	0.99978
OTUD3	-8.67353	2.69358	-3.22008	0.00205568	0.857741
PALM2	5.77027	2.6223	2.20047	0.0315703	0.99978
PAPOLG	-8.88775	3.83153	-2.31964	0.023724	0.99978
PAQR6	9.63426	4.79741	2.00822	0.0490535	0.99978
PARP8	6.96885	3.15947	2.2057	0.0311827	0.99978
PATJ	6.6338	2.56998	2.58127	0.0122634	0.99978
PCGF3	-5.26134	2.22943	-2.35995	0.0214923	0.99978
PCSK6	8.31023	3.16021	2.62964	0.0108032	0.99978
PDCL3P4	12.2028	5.70061	2.14061	0.036311	0.99978
PDIA5	-14.4517	7.16705	-2.0164	0.0481669	0.99978
PDK1	-8.07284	3.38992	-2.38143	0.0203817	0.99978
PDLIM4	-17.4405	7.61068	-2.29158	0.0253964	0.99978
PDZRN4	10.6367	4.88553	2.17719	0.033345	0.99978
PEX16	12.2542	5.29822	2.3129	0.0241164	0.99978
PHAX	8.98977	3.76673	2.38663	0.0201206	0.99978
PHC3	-4.60791	1.81523	-2.53847	0.013702	0.99978
PHF11	-11.4977	5.35102	-2.14869	0.0356372	0.99978
PHF13	-10.2088	4.80789	-2.12334	0.0377902	0.99978
PHF23	12.44	4.88088	2.54873	0.0133441	0.99978
PHTF1	7.82202	3.19479	2.44836	0.0172416	0.99978
PIAS4	-12.8344	4.88771	-2.62586	0.0109115	0.99978
PIPOX	14.4246	5.88924	2.44931	0.0172005	0.99978
PITPNA	-5.55942	2.09211	-2.65733	0.0100407	0.99978
PLEKHO2	8.26897	3.73539	2.21369	0.0305996	0.99978
PLN	9.2639	4.60753	2.0106	0.0487942	0.99978
PLPPR3	15.5658	7.29674	2.13325	0.0369355	0.99978
PLSCR1	-9.93487	4.85826	-2.04495	0.0451812	0.99978
PMS1	6.73639	3.15383	2.13594	0.0367062	0.99978
PNO1	11.6861	4.81788	2.42558	0.018258	0.99978
POGZ	-4.36871	2.10339	-2.07698	0.0420219	0.99978
POLR2G	-11.5299	5.71466	-2.0176	0.0480379	0.99978
POLR3K	12.8874	5.42758	2.37442	0.0207381	0.99978
POU6F2	13.2312	4.93472	2.68124	0.00942189	0.99978
PPP1R26-AS1	-16.5008	5.43749	-3.03464	0.00353669	0.96918
PPP2CA	-6.5641	2.89868	-2.26452	0.0271078	0.99978
PPP4R2	9.75828	3.92255	2.48774	0.0156045	0.99978
PRDM6	18.5372	6.46595	2.8669	0.00568247	0.99978
PRDX1	-6.72347	2.75184	-2.44326	0.0174647	0.99978
PRELID1	11.9421	5.01161	2.38289	0.0203081	0.99978
PRELP	15.4466	5.05372	3.05647	0.00332104	0.94379
PRICKLE1	-7.0167	2.98894	-2.34755	0.0221579	0.99978
PRICKLE2-AS2	15.6782	6.8303	2.29539	0.0251632	0.99978
PRIM2	-13.0999	6.04466	-2.16718	0.0341352	0.99978
PRKY	-21.4414	9.1336	-2.34753	0.0221588	0.99978
PROM2	-13.6725	6.64081	-2.05886	0.043785	0.99978
PSMB6	-9.55084	3.59528	-2.65649	0.0100629	0.99978
PSMC3	-9.87834	4.01636	-2.45953	0.0167625	0.99978
PSMC6	9.65668	4.74887	2.03347	0.0463621	0.99978
PTH2R	-19.4394	7.16347	-2.71369	0.00863793	0.99978
PURG	-8.34754	3.4724	-2.40397	0.0192713	0.99978
PWARSN	4.15513	1.92943	2.15355	0.0352367	0.99978
PXMP4	8.59384	4.06041	2.1165	0.0383904	0.99978
RAB2B	9.73848	4.09974	2.37539	0.0206885	0.99978
RAB7A	-5.12169	2.48335	-2.06241	0.0434343	0.99978
RAB9B	-11.3741	4.65767	-2.44201	0.0175198	0.99978
RAD52	-6.55476	3.18708	-2.05667	0.0440023	0.99978
RAE1	-10.115	4.07005	-2.48522	0.0157046	0.99978
RASEF	-14.8543	7.02975	-2.11307	0.0386944	0.99978
RBBP6	-6.07817	2.3837	-2.54989	0.0133042	0.99978
RBBP7	-7.60132	3.60402	-2.10913	0.0390465	0.99978
RBM25	-6.3113	2.0106	-3.13901	0.00261202	0.890757
RBM34	10.2593	4.29398	2.38922	0.0199915	0.99978
RBM5	-6.05303	2.37144	-2.55247	0.0132157	0.99978
RBM5-AS1	-16.2193	5.1054	-3.17689	0.00233648	0.857741
RBMX2	-15.8036	4.54248	-3.47906	0.000934677	0.857741
RC3H2	-5.3868	2.63729	-2.04255	0.0454258	0.99978
REC114	17.6919	7.25769	2.43768	0.0177118	0.99978
RENBP	-14.4709	4.72759	-3.06094	0.00327844	0.94379
RET	10.589	4.93208	2.14696	0.0357807	0.99978
REV1	-5.19836	2.25535	-2.3049	0.02459	0.99978
RMND5B	14.4466	4.75336	3.03925	0.00349008	0.96918
RNF216P1	10.2604	4.5048	2.27766	0.0262646	0.99978
RNFT2	11.0181	3.76552	2.92605	0.00481642	0.99978
RNPC3	-6.8946	2.83799	-2.4294	0.0180841	0.99978
RNPEP	9.96466	4.63799	2.14849	0.0356539	0.99978
RP9	12.6758	4.80479	2.63816	0.0105633	0.99978
RPL26	5.89993	2.83722	2.07948	0.0417842	0.99978
RPL9	-14.7094	6.61751	-2.2228	0.029946	0.99978
RPRM	-18.3016	7.00395	-2.61304	0.0112856	0.99978
RPS24	-4.77025	2.38137	-2.00316	0.049609	0.99978
RPS4Y1	-21.2764	10.5669	-2.01349	0.0484808	0.99978
RPS6KA6	11.1111	4.30958	2.57822	0.0123611	0.99978
RPS7	11.4878	3.88125	2.95983	0.00437835	0.99978
RRP36	15.63	5.35791	2.91718	0.00493792	0.99978
RRP7BP	11.3863	5.23202	2.17627	0.0334167	0.99978
RSPRY1	9.94595	4.44157	2.23929	0.0287942	0.99978
RTTN	-7.43034	3.50334	-2.12093	0.0380007	0.99978
RUSC1-AS1	16.2613	6.41974	2.53302	0.0138961	0.99978
SAC3D1	16.1431	6.74235	2.39429	0.0197412	0.99978
SCARNA17	-12.0217	5.99806	-2.00427	0.0494868	0.99978
SDHAP1	-11.6261	5.17297	-2.24747	0.0282377	0.99978
SEC24B	-7.76567	3.19907	-2.42747	0.0181714	0.99978
SECISBP2	-5.63306	2.52375	-2.23202	0.0292968	0.99978
SEL1L3	10.0415	4.74722	2.11523	0.0385024	0.99978
SELPLG	14.7276	6.70659	2.19599	0.0319053	0.99978
SEMA4D	5.93369	2.68128	2.21301	0.0306486	0.99978
SEPT1	-15.2104	6.81491	-2.23193	0.0293029	0.99978
SERPINB6	-6.56126	3.23671	-2.02714	0.0470243	0.99978
SF3B1	-6.46276	2.03533	-3.17529	0.00234752	0.857741
SFPQ	-4.28257	2.08281	-2.05616	0.0440531	0.99978
SGCD	10.8992	3.35865	3.24512	0.00190769	0.857741
SGIP1	-4.86121	2.20363	-2.206	0.0311607	0.99978
SHC3	3.39239	1.54779	2.19176	0.0322244	0.99978
SHC4	11.7288	5.36102	2.1878	0.0325258	0.99978
SHPRH	-5.27932	2.14833	-2.45741	0.0168524	0.99978
SIPA1L1	-3.1437	1.50603	-2.08741	0.0410356	0.99978
SLAMF8	-13.8739	6.624	-2.09449	0.0403778	0.99978
SLC22A3	-12.5892	5.76616	-2.1833	0.0328713	0.99978
SLC22A5	11.7866	5.2733	2.23514	0.0290798	0.99978
SLC25A17	-14.4815	5.62879	-2.57275	0.0125383	0.99978
SLC25A28	6.28465	3.00792	2.08937	0.0408526	0.99978
SLC25A4	7.55757	2.81645	2.68337	0.00936859	0.99978
SLC27A5	12.4513	5.93106	2.09934	0.0399321	0.99978
SLC29A3	11.8041	5.65366	2.08786	0.0409936	0.99978
SLC30A3	-12.5663	6.12333	-2.0522	0.0444484	0.99978
SLC33A1	-8.17422	3.83513	-2.1314	0.0370932	0.99978
SLC35B3	-10.0216	4.76585	-2.1028	0.0396172	0.99978
SMG1	-3.6121	1.73921	-2.07686	0.0420336	0.99978
SMPD4	-10.1715	4.77389	-2.13066	0.0371571	0.99978
SMURF1	10.2686	2.85762	3.59341	0.00065299	0.857741
SMURF2	-5.35042	2.40696	-2.22289	0.0299391	0.99978
SMYD2	8.03424	3.43322	2.34015	0.022564	0.99978
SMYD4	-13.901	3.74023	-3.71662	0.000440626	0.857741
SNAP25-AS1	17.7377	6.14697	2.8856	0.0053943	0.99978
SNAPC3	-5.60727	2.75117	-2.03814	0.0458785	0.99978
SND1	-5.13932	2.39458	-2.14623	0.0358413	0.99978
SNHG8	-14.363	5.51094	-2.60627	0.0114877	0.99978
SNORA7B	-14.6435	6.70801	-2.18298	0.0328956	0.99978
SNORD116-14	11.6954	4.83847	2.41718	0.018646	0.99978
SNRPA1	-16.0256	5.51991	-2.90324	0.00513476	0.99978
SNX18	10.5544	4.50814	2.34119	0.0225066	0.99978
SNX27	3.99707	1.8908	2.11396	0.0386156	0.99978
SOX21-AS1	12.1743	5.87196	2.07329	0.0423755	0.99978
SPAG5-AS1	13.4971	6.09826	2.21327	0.0306298	0.99978
SRFBP1	9.85703	4.84708	2.0336	0.0463479	0.99978
SRL	-11.8179	5.36006	-2.20482	0.0312479	0.99978
SRSF8	9.37894	4.3867	2.13804	0.0365281	0.99978
ST13P4	12.021	5.37074	2.23824	0.028866	0.99978
ST18	7.7565	3.60502	2.15158	0.0353982	0.99978
STAB2	13.2673	5.97702	2.21972	0.0301655	0.99978
STAT2	-5.06344	2.21826	-2.28262	0.025952	0.99978
STIL	15.13	5.87841	2.57382	0.0125036	0.99978
STK35	7.90697	2.65751	2.97533	0.00418997	0.99978
STRIP2	-9.8756	4.05742	-2.43396	0.0178781	0.99978
STX5	-7.78191	3.51714	-2.21257	0.0306805	0.99978
TACR1	15.9309	6.49952	2.45109	0.0171235	0.99978
TAF11	-12.0885	3.91205	-3.09007	0.00301308	0.927881
TAF12	17.4644	5.21964	3.34589	0.00140777	0.857741
TANGO6	6.99532	2.76778	2.52742	0.0140979	0.99978
TASP1	-12.7611	5.29119	-2.41177	0.0188999	0.99978
TBR1	-8.70775	4.20981	-2.06844	0.0428448	0.99978
TBRG4	-15.7757	5.52532	-2.85517	0.00587051	0.99978
TCEA2	-9.56128	4.70743	-2.03111	0.0466083	0.99978
TCEAL2	-12.0949	4.0412	-2.9929	0.00398563	0.99978
TCEB2	9.95703	4.73082	2.10472	0.0394435	0.99978
TEAD4	13.25	6.35628	2.08456	0.0413036	0.99978
TEFM	9.97636	4.88968	2.04029	0.045657	0.99978
TEK	-10.778	4.72946	-2.27891	0.0261854	0.99978
TERC	12.0237	5.83432	2.06086	0.043587	0.99978
TESK1	-10.2277	4.60017	-2.22333	0.0299081	0.99978
TEX9	-14.3913	6.60087	-2.18021	0.03311	0.99978
TFCP2	14.3245	4.52499	3.16565	0.00241524	0.861959
TFCP2L1	14.3214	6.83413	2.09558	0.0402774	0.99978
TGFB3	9.95236	4.82434	2.06295	0.0433814	0.99978
TGFBR1	7.41626	3.1081	2.3861	0.0201466	0.99978
THOC6	-12.509	5.38596	-2.32252	0.0235577	0.99978
TIGAR	9.38859	4.61868	2.03274	0.0464373	0.99978
TINCR	13.8682	6.75203	2.05393	0.044275	0.99978
TMBIM4	12.8093	6.07946	2.10698	0.0392395	0.99978
TMCC1-AS1	16.984	6.93348	2.44957	0.0171893	0.99978
TMED5	11.3618	3.45614	3.28744	0.00168025	0.857741
TMEM19	11.9918	4.74695	2.52621	0.0141415	0.99978
TMEM223	-13.5739	5.63838	-2.40741	0.0191066	0.99978
TMEM254-AS1	14.1168	6.34326	2.22548	0.0297556	0.99978
TMEM74	12.0571	5.93637	2.03105	0.046614	0.99978
TNFAIP8L3	13.1361	5.97226	2.19951	0.0316411	0.99978
TNFSF12	20.6124	7.60439	2.7106	0.00870996	0.99978
TOP2B	-5.0252	2.50885	-2.00299	0.0496277	0.99978
TOR1AIP1	5.91094	2.49372	2.37033	0.0209491	0.99978
TPMT	8.97046	3.77874	2.37393	0.0207634	0.99978
TPPP3	-14.0223	5.83793	-2.40193	0.0193694	0.99978
TPX2	14.5411	5.23904	2.77554	0.00730674	0.99978
TRDN	14.6676	6.06525	2.4183	0.0185936	0.99978
TRIM9	-3.61759	1.56316	-2.31427	0.0240358	0.99978
TRMO	-13.7075	5.92113	-2.31502	0.0239924	0.99978
TRMT44	-9.87977	3.70101	-2.66948	0.00972173	0.99978
TRPC4	10.7652	5.24046	2.05425	0.0442432	0.99978
TSKU	-14.2532	6.48199	-2.19889	0.0316881	0.99978
TSNARE1	-15.5577	6.58959	-2.36095	0.0214397	0.99978
TSNAX	-12.0025	5.29832	-2.26534	0.0270542	0.99978
TSPAN13	9.56237	4.68761	2.03993	0.0456944	0.99978
TSPAN18	12.0956	5.96031	2.02935	0.0467917	0.99978
TTC21B	-8.33957	2.89258	-2.88309	0.00543215	0.99978
TTC39A	12.6734	5.9792	2.11958	0.0381186	0.99978
TTC39C	-6.68647	3.16924	-2.1098	0.038986	0.99978
TTLL1	11.0372	5.48982	2.01048	0.048807	0.99978
TTLL9	-13.5823	5.62489	-2.41467	0.0187632	0.99978
TTPA	17.904	6.41223	2.79216	0.00698266	0.99978
TUG1	-5.32615	2.22345	-2.39544	0.0196849	0.99978
TULP3	-12.3651	4.28465	-2.8859	0.00538967	0.99978
UBA7	13.2586	5.57775	2.37704	0.020604	0.99978
UBE2D1	14.1466	6.32419	2.23691	0.028958	0.99978
UBE2Q1	6.50139	2.91737	2.22851	0.0295426	0.99978
UNC5B	12.1726	4.28784	2.83886	0.00614154	0.99978
UQCRQ	8.58701	4.28889	2.00215	0.0497199	0.99978
URB2	10.1546	4.48798	2.26262	0.0272315	0.99978
USP12	7.02728	2.80898	2.50172	0.0150577	0.99978
USP17L2	-13.5134	5.40901	-2.49831	0.0151896	0.99978
USP3	-12.0941	4.50969	-2.68181	0.00940762	0.99978
USP32P1	-13.1144	5.0066	-2.61942	0.011098	0.99978
USP37	-7.14724	3.57166	-2.0011	0.0498365	0.99978
UXS1	-9.21755	3.41595	-2.69838	0.00899993	0.99978
UXT	12.3182	5.76472	2.13682	0.0366314	0.99978
VAX1	-16.2507	6.33543	-2.56506	0.0127914	0.99978
WDCP	12.3556	5.94202	2.07936	0.0417953	0.99978
WDR11	-8.9694	2.74962	-3.26205	0.00181345	0.857741
WDR11-AS1	-12.4088	5.08589	-2.43985	0.0176154	0.99978
WDR19	-6.83172	2.77992	-2.45753	0.0168473	0.99978
WDR36	8.90208	3.8742	2.29779	0.0250176	0.99978
WDR54	-16.8142	5.89294	-2.85328	0.00590132	0.99978
WRN	-6.16625	2.9382	-2.09865	0.0399951	0.99978
XKR9	-16.5953	6.13979	-2.70291	0.0088914	0.99978
XKRX	-13.3535	5.26828	-2.5347	0.0138359	0.99978
XRN1	-7.44517	2.49808	-2.98035	0.0041306	0.99978
YEATS2	-4.63018	1.88249	-2.45961	0.0167591	0.99978
YKT6	5.75898	2.63516	2.18544	0.0327063	0.99978
ZBED4	-10.8773	3.73193	-2.91465	0.00497311	0.99978
ZBTB49	-12.4594	5.81591	-2.1423	0.0361692	0.99978
ZFR2	-13.1474	5.57196	-2.35957	0.0215127	0.99978
ZFY	-26.2666	11.7252	-2.24017	0.0287335	0.99978
ZIM2	-13.639	6.67134	-2.04442	0.0452352	0.99978
ZMAT5	13.3343	6.65833	2.00265	0.0496647	0.99978
ZNF157	-13.6588	6.12332	-2.23062	0.0293948	0.99978
ZNF266	-7.89456	3.81018	-2.07197	0.0425036	0.99978
ZNF273	-10.22	4.23293	-2.41441	0.0187754	0.99978
ZNF383	-11.2365	5.58276	-2.01272	0.0485643	0.99978
ZNF394	-9.97036	4.30218	-2.31751	0.0238472	0.99978
ZNF442	22.5701	6.11733	3.68953	0.000480729	0.857741
ZNF497	-13.0474	6.25972	-2.08433	0.0413246	0.99978
ZNF503	-11.8513	5.89487	-2.01044	0.0488116	0.99978
ZNF518B	6.29641	2.61237	2.41023	0.0189728	0.99978
ZNF555	-5.78569	2.86685	-2.01814	0.0479809	0.99978
ZNF57	-14.7754	6.03253	-2.44929	0.0172012	0.99978
ZNF597	-12.2139	6.0459	-2.02019	0.0477609	0.99978
ZNF608	-11.5399	2.74641	-4.20183	8.77996e-05	0.673687
ZNF615	9.65	3.91333	2.46593	0.0164931	0.99978
ZNF627	15.26	6.01966	2.53503	0.0138242	0.99978
ZNF691	15.2085	5.2454	2.8994	0.0051903	0.99978
ZNF699	-12.2169	6.03046	-2.02587	0.0471585	0.99978
ZNF774	13.806	5.08853	2.71316	0.00865023	0.99978
ZNF780A	-6.07457	2.57354	-2.3604	0.0214688	0.99978
ZNF791	-8.48723	3.34534	-2.53703	0.0137531	0.99978
ZNF793	-8.57978	3.55714	-2.41199	0.0188894	0.99978
ZNF830	19.3597	5.62543	3.44147	0.00105018	0.857741
ZNF841	-9.86975	3.70939	-2.66075	0.00994993	0.99978
ZNF879	-14.4157	5.60901	-2.5701	0.0126249	0.99978
ZNF91	-5.78992	2.27827	-2.54136	0.0136003	0.99978
ZSCAN9	-14.1884	6.27701	-2.26038	0.0273782	0.99978
ZUFSP	-10.4104	5.0948	-2.04333	0.0453456	0.99978
