## Supplemental File 4 for "Psychosis in Alzheimer’s Disease is Associated with Excitatory Neuron Vulnerability and Post-Transcriptional Mechanisms Altering Synaptic Protein Levels" (part 1 of 3)

### Sheet: Read Me
Legend	Description
Columns	Module ID Number from MEGENA Clustering
Gene	Gene Symbol
YES	Indicates Gene belonging in module

### Sheet: Data_S_04
Gene	c1_2	c1_3	c1_4	c1_5	c1_6	c1_11	c1_13	c1_14	c1_15	c1_16	c1_17	c1_18	c1_20	c1_21	c1_22	c1_24	c1_25	c1_26	c1_27	c1_29	c1_30	c1_31	c1_32	c1_33	c1_34	c1_35	c1_36	c1_37	c1_39	c1_40	c1_41	c1_42	c1_43	c1_44	c1_45	c1_46	c1_47	c1_48	c1_49	c1_50	c1_51	c1_52	c1_53	c1_54	c1_55	c1_56	c1_57	c1_58	c1_59	c1_60	c1_64	c1_69	c1_70	c1_71	c1_72	c1_73	c1_76	c1_77	c1_78	c1_79	c1_80	c1_82	c1_83	c1_84	c1_85	c1_87	c1_95	c1_99	c1_100	c1_101	c1_102	c1_103	c1_105	c1_106	c1_109	c1_110	c1_111	c1_114	c1_115	c1_116	c1_117	c1_118	c1_119	c1_120	c1_121	c1_122	c1_123	c1_124	c1_127	c1_132	c1_133	c1_134	c1_141	c1_142	c1_143	c1_144	c1_145	c1_146	c1_147	c1_148	c1_165	c1_167	c1_169	c1_170	c1_171	c1_172	c1_182	c1_184	c1_185	c1_186	c1_187	c1_188	c1_189	c1_195	c1_196	c1_197	c1_198	c1_199	c1_200	c1_205	c1_206	c1_207	c1_208	c1_209	c1_210	c1_211	c1_212	c1_216	c1_217	c1_218	c1_219	c1_224	c1_226	c1_227	c1_231	c1_236	c1_238	c1_239	c1_240	c1_241	c1_246	c1_247	c1_249	c1_251	c1_252	c1_254	c1_258	c1_259	c1_260	c1_261	c1_263	c1_265	c1_266	c1_267	c1_268	c1_273	c1_274	c1_275	c1_277	c1_278	c1_279	c1_280	c1_281	c1_282	c1_284	c1_285	c1_286	c1_289	c1_291	c1_292	c1_294	c1_296	c1_299	c1_301	c1_303	c1_305	c1_307	c1_311	c1_317	c1_322	c1_324	c1_334	c1_336	c1_339	c1_340	c1_342	c1_345	c1_347	c1_349	c1_350	c1_351	c1_353	c1_356	c1_357	c1_359	c1_369	c1_370	c1_374	c1_375	c1_379	c1_380	c1_382	c1_384	c1_386	c1_387	c1_395	c1_399	c1_401	c1_402	c1_406	c1_408	c1_410	c1_411	c1_415	c1_416	c1_417	c1_418	c1_419	c1_420	c1_421	c1_424	c1_426	c1_427	c1_432	c1_434	c1_435	c1_438	c1_440	c1_443	c1_445	c1_450	c1_451	c1_453	c1_455	c1_458	c1_460	c1_463	c1_464	c1_467	c1_468	c1_469	c1_471	c1_472	c1_473	c1_477	c1_478	c1_480	c1_486	c1_490	c1_492	c1_493	c1_496	c1_498	c1_503	c1_507	c1_516	c1_517	c1_520	c1_522	c1_524	c1_525	c1_527	c1_531	c1_535	c1_536	c1_538	c1_540	c1_541	c1_542	c1_546	c1_548	c1_551	c1_554	c1_556	c1_559	c1_561	c1_568	c1_570	c1_572	c1_574	c1_578	c1_579	c1_582	c1_589	c1_595	c1_597	c1_599	c1_605
APC2	YES																																																			YES																																																																																																																														YES																																																																																														YES														YES
ND1		YES																																																							YES
CYTB		YES																																																							YES
CLTC			YES																																																											YES
ATP6V1A				YES																																																															YES																																																																																																																				YES																																																																																										YES
SNAP25					YES																																																															YES																																																																																																																				YES																																																																																										YES													YES
FASN						YES																																																																		YES																																																																																																																					YES
GABRA1							YES																																																																		YES																																																																																																																								YES																																																																																			YES
OXR1				YES																																																															YES
RTN3				YES																																																															YES																																																																																																																				YES
SCN2A				YES
NAPB				YES
NAP1L3					YES																																																															YES																																																																																																																				YES																																																																																										YES													YES
CALM2			YES																																																												YES
BCAS1								YES																																																																			YES
GPR37L1									YES																																																																						YES
CHN1										YES																																																																																YES
SYT1				YES
ATP2B1											YES																																																																																		YES
ND4		YES																																																							YES
ATN1												YES																																																																																									YES																																																																																																																	YES
PIP5K1C												YES																																																																																									YES																																																																																																																		YES
G3BP2				YES
RAB3C							YES																																																																		YES																																																																																																																									YES
BAG3													YES																																																																																									YES																																																																																																																										YES																																																										YES
GABRB2											YES																																																																																			YES																																																																																																																		YES																																																																						YES										YES
GLRB					YES																																																															YES																																																																																																																				YES																																																																																										YES													YES
INPP5F				YES
ATP1B1					YES																																																															YES																																																																																																																				YES																																																																																										YES													YES
PREPL				YES																																																															YES
ATP6V1C1				YES
LRP3												YES																																																																																									YES																																																																																																																		YES
NELL2				YES																																																															YES																																																																																																																				YES																																																																																										YES
ANK2					YES																																																																YES																																																																																																																					YES
PDP1							YES																																																																		YES																																																																																																																								YES																																																																																			YES
CSRNP3											YES																																																																																			YES																																																																																																																		YES																																																																						YES										YES
MTRNR2L8														YES
HIPK2								YES																																																																				YES																																																																																																																								YES
PFN2				YES
NEGR1				YES
LPAR1								YES																																																																			YES
ADGRG1									YES																																																																							YES																																																																																																																						YES
SBF1															YES																																																																																								YES																																																																																																																										YES
PJA2			YES																																																													YES																																																																																																																					YES
ATP8														YES
FGF12							YES																																																																		YES																																																																																																																									YES
NPTN					YES																																																																YES																																																																																																																					YES
HSP90AA1																YES																																																																																											YES																																																																																																																									YES
PPP3CA					YES																																																															YES																																																																																																																				YES																																																																																										YES													YES
EEF2																	YES																																																																																												YES																																																																																																																									YES
MDH1					YES																																																															YES																																																																																																																				YES																																																																																										YES													YES
GDA				YES																																																															YES																																																																																																																				YES																																																																																										YES
LAMA5	YES																																																				YES
MEF2C											YES																																																																																			YES																																																																																																																			YES
ND2		YES																																																							YES
DYNC1LI2								YES																																																																			YES
ATP6		YES																																																							YES
REEP5				YES																																																															YES																																																																																																																				YES
YWHAB				YES																																																															YES																																																																																																																				YES																																																																																										YES
PALM												YES																																																																																									YES																																																																																																																			YES																																																																YES
MAP4								YES																																																																					YES
PAQR6								YES																																																																					YES
ATP6V1B2				YES																																																															YES																																																																																																																				YES																																																																																										YES
MAP2							YES																																																																		YES																																																																																																																									YES
PGM2L1				YES
GABRG2							YES																																																																		YES																																																																																																																								YES																																																																																			YES
STMN2					YES																																																															YES																																																																																																																				YES																																																																																										YES													YES
CIC	YES																																																					YES
ATRNL1										YES																																																																																	YES																																																																																																																			YES
MYO10									YES																																																																								YES																																																																																																																								YES
GLS											YES																																																																																			YES																																																																																																																		YES																																																																						YES										YES
INTS1						YES																																																																		YES																																																																																																																					YES
PNMA2				YES																																																															YES																																																																																																																				YES
LRRC8A									YES																																																																									YES
CALM1											YES																																																																																			YES																																																																																																																		YES																																																																						YES										YES
NCDN																		YES																																																																																																YES																																																																																																																								YES
RTN1				YES																																																															YES																																																																																																																				YES
KIF1A						YES																																																																		YES																																																																																																																						YES
INA					YES																																																															YES																																																																																																																				YES																																																																																										YES													YES
NDFIP1			YES																																																													YES																																																																																																																					YES
PSD																	YES																																																																																													YES
CEP170B															YES																																																																																								YES																																																																																																																										YES
GIT1																			YES																																																																																																				YES																																																																																																																					YES																																															YES
EIF4A2										YES																																																																																	YES																																																																																																																			YES
CTNNA3																				YES																																																																																																				YES																																																																																																																					YES
CHL1											YES																																																																																			YES																																																																																																																		YES																																																																						YES										YES
DCLK1							YES																																																																		YES																																																																																																																									YES
GRIN2A											YES																																																																																			YES																																																																																																																		YES																																																																						YES										YES
MROH1						YES																																																																		YES																																																																																																																							YES																																																																																				YES
GABARAPL1				YES
MTSS1L																					YES
FBXW7				YES
MAP4K4								YES																																																																				YES																																																																																																																									YES
AATK																						YES																																																																																																						YES
ATP6AP2				YES																																																															YES																																																																																																																				YES																																																																																										YES
PAIP2B								YES																																																																					YES
KIF1C		YES																																																								YES
CACNB4							YES																																																																		YES																																																																																																																								YES																																																																																			YES
SV2B				YES
PAFAH1B1			YES																																																														YES
NECAB1				YES
DNAJC6				YES																																																															YES																																																																																																																				YES																																																																																										YES
SLC39A10			YES																																																											YES
PLEKHM2												YES																																																																																									YES																																																																																																																				YES
PCMT1										YES																																																																																	YES																																																																																																																			YES
ATP5B			YES																																																											YES
MAPK8IP3						YES																																																																		YES																																																																																																																								YES
SLC4A10											YES																																																																																					YES																																																																																																																		YES																																																																					YES
ADGRB2															YES																																																																																								YES																																																																																																																										YES
GNA12																					YES
SNCA				YES
DAAM2								YES																																																																					YES
SHANK3												YES																																																																																									YES																																																																																																																					YES
ACAP3															YES																																																																																								YES																																																																																																																										YES
LMTK3						YES																																																																		YES																																																																																																																					YES
PAK3							YES																																																																		YES																																																																																																																									YES
NACC2																					YES
ANKRD40								YES																																																																				YES																																																																																																																									YES
NCOR2	YES																																																						YES
ACSS1									YES																																																																							YES																																																																																																																							YES
ATP5A1			YES																																																											YES
PPP3CB				YES
ENC1					YES																																																																YES																																																																																																																					YES
PREX1																							YES																																																																																																									YES																																																																																																																		YES
ADGRL1																			YES																																																																																																				YES																																																																																																																					YES																																															YES
DNAJB14			YES																																																													YES																																																																																																																					YES
KIF3A				YES
FBXL16												YES																																																																																									YES																																																																																																																			YES																																																																YES
TLN1																							YES																																																																																																										YES																																																																																																																			YES
DVL1															YES																																																																																								YES																																																																																																																										YES
ELMOD1							YES																																																																		YES																																																																																																																								YES																																																																																			YES
PITPNM1															YES																																																																																								YES																																																																																																																											YES
PLEC	YES																																																				YES
SNX10				YES
GNG2				YES
CAND1										YES																																																																																	YES																																																																																																																			YES
OPA1			YES																																																											YES
KNDC1						YES																																																																		YES																																																																																																																					YES
KIFC2						YES																																																																		YES																																																																																																																					YES
MYCBP2				YES
GUCY1B3				YES																																																															YES																																																																																																																				YES																																																																																										YES
KCNC2							YES																																																																		YES																																																																																																																									YES
PBXIP1									YES																																																																						YES
BTBD2												YES																																																																																									YES																																																																																																																						YES
AIF1L								YES																																																																			YES
CENPB		YES																																																								YES
GDAP1			YES																																																											YES
REXO1															YES																																																																																									YES																																																																																																																											YES
DNAJA1																YES
FKBP8	YES																																																							YES
GABRA4											YES																																																																																			YES																																																																																																																		YES																																																																						YES										YES
CLIP2																			YES																																																																																																				YES																																																																																																																					YES																																															YES
ADAM22											YES																																																																																			YES																																																																																																																		YES																																																																						YES										YES
EPHA4											YES																																																																																			YES																																																																																																																		YES																																																																						YES										YES
ITPKB																							YES																																																																																																									YES																																																																																																																			YES
JPH3												YES																																																																																									YES																																																																																																																		YES
KMT2D																								YES																																																																																																												YES																																																																																																																	YES
GRIA2											YES																																																																																		YES
PLK2				YES
CELSR2															YES																																																																																								YES
BSN																									YES																																																																																																												YES																																																																																																																		YES
RCAN2				YES
COPG2IT1							YES																																																																		YES																																																																																																																									YES
LMO4											YES																																																																																			YES																																																																																																																		YES																																																																						YES										YES
MEGF8	YES																																																			YES																																																																																																																														YES																																																																																														YES														YES
MGLL																					YES
PDZD4																	YES																																																																																												YES																																																																																																																									YES
BEX1				YES																																																															YES																																																																																																																				YES																																																																																										YES
HCN2												YES																																																																																									YES																																																																																																																		YES
YWHAG					YES																																																															YES																																																																																																																				YES																																																																																										YES													YES
B3GAT1																			YES																																																																																																				YES																																																																																																																					YES																																															YES
SH3GL2					YES																																																																YES																																																																																																																					YES
DCHS1									YES																																																																							YES																																																																																																																						YES
ADAM23											YES																																																																																			YES																																																																																																																		YES																																																																						YES										YES
CSPG4																					YES
MOBP																				YES																																																																																																				YES																																																																																																																					YES
ATL1			YES																																																													YES																																																																																																																					YES
NAP1L2											YES																																																																																			YES																																																																																																																		YES																																																																						YES										YES
ATP6V1E1				YES																																																															YES
MLLT11					YES																																																															YES																																																																																																																				YES																																																																																										YES
DYNC1I1					YES																																																															YES																																																																																																																				YES																																																																																										YES													YES
PDK3				YES
EPN1												YES																																																																																									YES																																																																																																																			YES																																																																YES
DGKZ															YES																																																																																								YES																																																																																																																										YES
KIAA1107					YES																																																															YES																																																																																																																				YES																																																																																										YES													YES
MYO5A											YES																																																																																						YES																																																																																																																		YES
CBX6															YES																																																																																										YES
FGFR3									YES																																																																							YES																																																																																																																							YES
RGS4				YES
CADPS					YES																																																															YES																																																																																																																				YES																																																																																										YES
USP9Y																										YES
AASDHPPT			YES																																																													YES																																																																																																																					YES
PRKACB											YES																																																																																				YES
NBEA											YES																																																																																		YES
CD47											YES																																																																																		YES
MGAT5B																	YES																																																																																													YES																																																																																																																									YES
APP				YES																																																															YES																																																																																																																				YES																																																																																										YES
NDFIP2				YES
OPCML					YES																																																															YES																																																																																																																				YES																																																																																										YES													YES
SERPINI1				YES																																																															YES
TNS1																							YES																																																																																																										YES
DSTN				YES																																																															YES
FGF1								YES																																																																					YES
NECAP1				YES
CASKIN1															YES																																																																																									YES																																																																																																																											YES
CADM2																								YES																																																																																																												YES																																																																																																																	YES
CLVS2											YES																																																																																							YES																																																																																																																		YES
EEF1A2																		YES																																																																																																	YES																																																																																																																								YES
PLXNB1																					YES
SEPT4																				YES																																																																																																				YES																																																																																																																					YES
LTBP3																					YES
VSNL1					YES																																																															YES																																																																																																																				YES																																																																																										YES													YES
KCTD16											YES																																																																																			YES																																																																																																																		YES																																																																						YES										YES
NDST1																					YES
ENO2																											YES																																																																																																													YES																																																																																																																YES
ND4L		YES																																																							YES
KIFAP3				YES																																																															YES																																																																																																																				YES																																																																																										YES
STXBP5L					YES																																																															YES																																																																																																																				YES																																																																																										YES													YES
TNK2															YES																																																																																									YES																																																																																																																											YES
AGRN															YES																																																																																								YES																																																																																																																										YES
MAP1B				YES																																																															YES																																																																																																																				YES																																																																																										YES
SHTN1																				YES																																																																																																				YES
MICALL2	YES																																																				YES
RAB27B				YES
NFIX																					YES
CNTN1											YES																																																																																								YES
FOXO4		YES																																																									YES																																																																																																																								YES
PPP2CA											YES																																																																																		YES
LYNX1															YES																																																																																											YES
PKD1						YES																																																																		YES																																																																																																																							YES																																																																																				YES
EPT1											YES																																																																																			YES																																																																																																																		YES																																																																						YES										YES
GHITM				YES																																																															YES																																																																																																																				YES																																																																																										YES
CTBP1																	YES																																																																																														YES																																																																																																																									YES
KCNQ2																	YES																																																																																														YES																																																																																																																									YES
FAM107A				YES
MAP3K10															YES																																																																																									YES																																																																																																																											YES
FAM65A															YES																																																																																									YES																																																																																																																											YES
STMN1				YES
SDC3									YES																																																																							YES																																																																																																																						YES
POLR2B										YES																																																																																YES
GPC1	YES																																																			YES																																																																																																																														YES																																																																																														YES														YES
NUDT21			YES																																																													YES																																																																																																																					YES
GIGYF1															YES																																																																																									YES																																																																																																																											YES
ARL8B											YES																																																																																		YES
MLC1									YES																																																																							YES																																																																																																																						YES
HSPA12A											YES																																																																																						YES																																																																																																																		YES
FYCO1		YES																																																									YES																																																																																																																								YES
DDX1				YES																																																															YES
PEG3											YES																																																																																		YES
BCR																	YES																																																																																															YES
ABCA3																	YES																																																																																															YES
SLC7A5																							YES																																																																																																											YES
PLEKHB1		YES																																																								YES
COL6A1						YES																																																																		YES																																																																																																																					YES
MIB2	YES																																																			YES																																																																																																																														YES																																																																																														YES														YES
ELFN2																	YES																																																																																														YES																																																																																																																									YES
B4GALT6											YES																																																																																			YES																																																																																																																		YES																																																																						YES										YES
NAP1L5				YES
PLCB1							YES																																																																		YES																																																																																																																									YES
FAM49A				YES																																																															YES																																																																																																																				YES																																																																																										YES
PDXK															YES																																																																																										YES
CAMK2B																		YES																																																																																																		YES
CAP2											YES																																																																																			YES																																																																																																																		YES																																																																						YES										YES
KDM5D																										YES
1				YES																																																															YES																																																																																																																				YES
BRSK1															YES																																																																																								YES																																																																																																																										YES
DOCK1								YES																																																																				YES																																																																																																																								YES
CEND1																	YES																																																																																												YES																																																																																																																									YES
CHD5																									YES																																																																																																													YES
MAVS																							YES																																																																																																										YES																																																																																																																			YES
SEPT9												YES																																																																																									YES																																																																																																																			YES
NLGN4Y																										YES
ANXA6																											YES																																																																																																													YES																																																																																																																YES
AK5					YES																																																															YES																																																																																																																				YES																																																																																										YES													YES
AMOT																												YES																																																																																																													YES																																																																																																																YES
ATP13A2	YES																																																							YES
CNKSR2											YES																																																																																		YES
ATP6V1D			YES																																																											YES
CD81																																				YES																																																																																																																								YES
NRXN1																							YES																																																																																																									YES																																																																																																																		YES
MAPK8IP1	YES																																																					YES
ZBTB47		YES																																																									YES																																																																																																																								YES
SNTA1									YES																																																																						YES
LRP10																							YES																																																																																																											YES
PNPLA6															YES																																																																																								YES																																																																																																																										YES
AKAP11																								YES																																																																																																												YES																																																																																																																	YES
ADGRB1															YES																																																																																									YES																																																																																																																											YES
ITFG1			YES																																																													YES																																																																																																																					YES
COX2		YES																																																							YES
SH3PXD2A								YES																																																																					YES
DNAJC5															YES																																																																																											YES
TTTY15																										YES
GRIN1																		YES																																																																																																		YES
CHIC1				YES																																																															YES																																																																																																																				YES																																																																																										YES
GABRB3					YES																																																																YES
ATP8A2											YES																																																																																					YES																																																																																																																		YES																																																																					YES
PAK1					YES																																																															YES																																																																																																																				YES																																																																																										YES													YES
SLC38A10	YES																																																					YES
MAP2K4											YES																																																																																			YES																																																																																																																		YES																																																																						YES										YES
AGAP2																	YES																																																																																												YES																																																																																																																									YES
NARS			YES																																																													YES																																																																																																																					YES
KCNAB2																	YES																																																																																																YES																																																																																																																								YES
JPH4						YES																																																																		YES																																																																																																																					YES
MORF4L2					YES																																																															YES																																																																																																																				YES																																																																																										YES													YES
DMXL2							YES																																																																		YES																																																																																																																									YES
GAREM2																					YES
AKT2																								YES																																																																																																												YES																																																																																																																	YES
NCOA7											YES																																																																																			YES																																																																																																																		YES																																																																						YES										YES
ATP1A1					YES																																																															YES																																																																																																																				YES																																																																																										YES													YES
KIAA0930																								YES																																																																																																												YES																																																																																																																	YES
ARL6IP5										YES																																																																																	YES																																																																																																																			YES
DAB2IP																			YES																																																																																																				YES																																																																																																																					YES																																															YES
IQSEC2																									YES																																																																																																												YES																																																																																																																		YES
GPR158											YES																																																																																			YES																																																																																																																		YES																																																																						YES										YES
MBD3	YES																																																			YES																																																																																																																														YES																																																																																														YES														YES
MAPK10					YES																																																															YES																																																																																																																				YES																																																																																										YES													YES
HDAC5	YES																																																					YES
CSRP1																					YES
PKN1									YES																																																																										YES																																																																																																																							YES
DLGAP4																			YES																																																																																																				YES																																																																																																																					YES																																															YES
CERCAM																						YES																																																																																																							YES
DNM1L				YES																																																															YES
MLLT1																			YES																																																																																																				YES																																																																																																																					YES																																															YES
CREG2				YES
BAP1															YES																																																																																										YES
GNG7																					YES
GRK2																	YES																																																																																															YES
LRRC4B	YES																																																			YES																																																																																																																														YES																																																																																														YES														YES
PACS2																						YES																																																																																																						YES
ATP8A1			YES																																																															YES																																																																																																																				YES
FOXK1																								YES																																																																																																												YES																																																																																																																	YES
PCNX3															YES																																																																																								YES																																																																																																																										YES
NRXN2															YES																																																																																								YES																																																																																																																										YES
GUK1															YES																																																																																								YES																																																																																																																										YES
CASKIN2																					YES
MYH9																					YES
LRP1																	YES																																																																																															YES
IPCEF1				YES
PRKAR2B											YES																																																																																			YES																																																																																																																		YES																																																																						YES										YES
APOE									YES																																																																							YES																																																																																																																								YES
TXLNGY																										YES
NOTCH3																							YES																																																																																																										YES																																																																																																																			YES
FLNA	YES																																																					YES
CTNND2											YES																																																																																			YES																																																																																																																		YES																																																																						YES										YES
AHDC1	YES																																																				YES
NFIC																					YES
CLCN7	YES																																																			YES																																																																																																																														YES																																																																																														YES														YES
SCAP									YES																																																																									YES
KIF5B								YES																																																																			YES
BOK		YES																																																										YES																																																																																																																								YES
GRIN2B					YES																																																																YES																																																																																																																					YES
MAP1S						YES																																																																		YES																																																																																																																					YES
ITM2C									YES																																																																							YES																																																																																																																						YES
GPSM1												YES																																																																																									YES																																																																																																																		YES
ABCA2																						YES																																																																																																								YES																																																																																																																	YES
ACSL4											YES																																																																																				YES
LRPPRC			YES																																																											YES
LDB2											YES																																																																																						YES																																																																																																																		YES
NAT8L	YES																																																			YES																																																																																																																														YES																																																																																														YES														YES
ARHGEF40																					YES
HMGCR			YES																																																											YES
NOTCH1																					YES
FAT3																					YES
FBXW5	YES																																																			YES																																																																																																																														YES																																																																																														YES														YES
GOT1					YES																																																															YES																																																																																																																				YES																																																																																										YES													YES
CDK14							YES																																																																		YES																																																																																																																									YES
ARHGEF17															YES																																																																																								YES																																																																																																																										YES
REPS2											YES																																																																																			YES																																																																																																																			YES
KCNQ5											YES																																																																																						YES																																																																																																																		YES
FAM193B												YES																																																																																									YES																																																																																																																					YES
ARHGAP31																												YES																																																																																																														YES																																																																																																																YES
NUMA1															YES																																																																																								YES																																																																																																																										YES
CDK18																						YES																																																																																																									YES																																																																																																																		YES
SLC6A8																					YES
SLCO1A2																				YES																																																																																																				YES
TAGLN3																											YES																																																																																																													YES
CNTNAP2					YES																																																															YES																																																																																																																				YES																																																																																										YES													YES
MAPK9					YES																																																															YES																																																																																																																				YES																																																																																										YES													YES
COMT												YES																																																																																									YES																																																																																																																			YES																																																																YES
DENND4B																			YES																																																																																																				YES																																																																																																																					YES																																															YES
NAPG				YES
AP3D1																	YES																																																																																													YES
PRKAR1A			YES																																																													YES																																																																																																																					YES
PDGFRB																					YES
PPP6R1															YES																																																																																								YES																																																																																																																										YES
C15orf59												YES																																																																																									YES																																																																																																																		YES
RAPGEF1																					YES
RAN			YES																																																													YES																																																																																																																					YES
SMOX																					YES
EPDR1					YES																																																															YES																																																																																																																				YES																																																																																										YES													YES
GUCY1A2											YES																																																																																						YES																																																																																																																		YES
CGNL1																												YES																																																																																																													YES																																																																																																																YES
CACNA2D1											YES																																																																																		YES
TRIM41		YES																																																									YES																																																																																																																								YES
OBSCN															YES																																																																																									YES																																																																																																																											YES
RAI1															YES																																																																																									YES																																																																																																																											YES
HSP90AB1																YES																																																																																											YES
ARAP1																								YES																																																																																																												YES																																																																																																																	YES
GNA11																					YES
ALDH4A1									YES																																																																							YES																																																																																																																						YES
DYNLT3			YES																																																													YES																																																																																																																					YES
LRIG1									YES																																																																							YES																																																																																																																						YES
HSPA4																YES																																																																																											YES
HERC1																					YES
BCL9L		YES																																																									YES																																																																																																																								YES
NCALD				YES
FBXL18												YES																																																																																									YES																																																																																																																		YES
MTURN								YES																																																																			YES
KIAA1549L											YES																																																																																						YES																																																																																																																		YES
CTDSP1		YES																																																									YES																																																																																																																								YES
NYAP1															YES																																																																																								YES																																																																																																																										YES
HIF3A									YES																																																																						YES
ACTR2				YES
MMP17						YES																																																																		YES																																																																																																																							YES																																																																																				YES
DGCR2															YES																																																																																										YES
SCN1A											YES																																																																																			YES																																																																																																																		YES																																																																						YES										YES
MCF2L															YES																																																																																									YES																																																																																																																											YES
SGSM2																	YES																																																																																															YES
NETO1				YES
DNM3			YES																																																													YES																																																																																																																					YES
GAB2								YES																																																																					YES
LRP4					YES																																																															YES																																																																																																																				YES																																																																																										YES													YES
BRD4															YES																																																																																									YES																																																																																																																											YES
LOC100129034									YES																																																																							YES																																																																																																																						YES
BAHCC1	YES																																																			YES																																																																																																																														YES																																																																																														YES														YES
RPL18									YES																																																																										YES																																																																																																																								YES
HIP1																							YES																																																																																																									YES																																																																																																																		YES
PHF2																					YES
6			YES																																																											YES
ABL1																					YES
ARHGDIA	YES																																																							YES
ARL6IP1			YES																																																													YES																																																																																																																					YES
NLGN2												YES																																																																																									YES																																																																																																																					YES
NDRG2									YES																																																																								YES																																																																																																																								YES
DGKQ						YES																																																																		YES																																																																																																																					YES
DIRAS2											YES																																																																																			YES																																																																																																																		YES																																																																						YES										YES
BMPR2											YES																																																																																				YES
DNAJA2							YES																																																																		YES																																																																																																																									YES
HIP1R																					YES
MXD4												YES																																																																																									YES																																																																																																																			YES																																																																YES
HTR2A							YES																																																																		YES																																																																																																																								YES																																																																																			YES
BRAF				YES																																																															YES																																																																																																																				YES																																																																																										YES
ERMN																				YES																																																																																																					YES
C9orf16						YES																																																																		YES																																																																																																																					YES
BCAT1			YES																																																													YES																																																																																																																					YES
GPRASP1											YES																																																																																			YES																																																																																																																			YES
FAM129B																							YES																																																																																																										YES																																																																																																																			YES
DCAF6											YES																																																																																		YES
PNMAL1																											YES																																																																																																													YES																																																																																																																YES
RAB6A				YES
KLHL5								YES																																																																			YES
PGRMC1				YES																																																															YES																																																																																																																				YES																																																																																										YES
PDDC1												YES																																																																																									YES																																																																																																																			YES																																																																YES
MATR3											YES																																																																																		YES
SUB1				YES
MBP								YES																																																																			YES
NISCH																									YES																																																																																																												YES																																																																																																																		YES
SUCLA2			YES																																																													YES																																																																																																																					YES
SH3TC2																				YES																																																																																																						YES
FBXW4		YES																																																								YES
PPP3R1					YES																																																															YES																																																																																																																					YES
ANKRD11																								YES																																																																																																												YES																																																																																																																	YES
FAM49B				YES																																																															YES
PLIN4									YES																																																																						YES
NOTCH2									YES																																																																								YES																																																																																																																								YES
INF2																						YES																																																																																																						YES
FAM126B											YES																																																																																			YES																																																																																																																		YES																																																																						YES										YES
CDC42EP4																							YES																																																																																																											YES
HCFC1												YES																																																																																									YES																																																																																																																		YES
OLFM3					YES																																																															YES																																																																																																																				YES																																																																																										YES													YES
EGFL7																					YES
EPB41L3					YES																																																															YES																																																																																																																				YES																																																																																										YES													YES
LZTS3												YES																																																																																									YES																																																																																																																								YES
AIFM3												YES																																																																																									YES																																																																																																																	YES
ANO3							YES																																																																		YES																																																																																																																									YES
ANKRD46				YES
LANCL1			YES																																																													YES																																																																																																																					YES
GPR137									YES																																																																										YES																																																																																																																							YES
ENHO									YES																																																																						YES
EID1			YES																																																											YES
CTDSP2					YES																																																															YES																																																																																																																				YES																																																																																										YES
NCEH1					YES																																																															YES																																																																																																																				YES
BSG																	YES																																																																																															YES
ARHGEF4	YES																																																				YES
ATP6V1H				YES																																																															YES																																																																																																																				YES
NACC1												YES																																																																																									YES																																																																																																																	YES
AHSA1																YES																																																																																											YES																																																																																																																									YES
ALDOA																		YES																																																																																																	YES																																																																																																																								YES
MAPK8IP2																	YES																																																																																													YES
THRA					YES																																																																		YES																																																																																																																					YES
C22orf46								YES																																																																					YES
FAM102A		YES																																																									YES																																																																																																																								YES
CKB						YES																																																																		YES																																																																																																																					YES
LDHA				YES																																																															YES																																																																																																																				YES
GPM6A											YES																																																																																								YES
OLFM2																					YES
SEC14L1																							YES																																																																																																										YES																																																																																																																			YES
ERICH3											YES																																																																																					YES																																																																																																																		YES																																																																					YES
CNTNAP1																		YES																																																																																																	YES																																																																																																																								YES
GNAI2																					YES
BEX4			YES																																																													YES																																																																																																																					YES
NCS1																								YES																																																																																																												YES																																																																																																																	YES
PART1							YES																																																																		YES																																																																																																																									YES
CBX7															YES																																																																																										YES
RASGRF2			YES																																																													YES																																																																																																																					YES
MAPK3					YES																																																																		YES																																																																																																																					YES
C10orf54									YES																																																																									YES
FBXL19						YES																																																																		YES																																																																																																																					YES
AKAP6					YES																																																															YES																																																																																																																				YES																																																																																										YES													YES
ACACB									YES																																																																						YES
CASD1				YES																																																															YES																																																																																																																				YES																																																																																										YES
SCARA3									YES																																																																						YES
EIF4EBP2																														YES																																																																																																																	YES																																																																																																														YES																															YES
SLC6A15											YES																																																																																			YES																																																																																																																		YES																																																																						YES										YES
GATSL2									YES																																																																							YES																																																																																																																						YES
SEMA6B															YES																																																																																									YES																																																																																																																											YES
CSNK1G2	YES																																																					YES
MPRIP																								YES																																																																																																												YES																																																																																																																		YES
SYNE2																												YES																																																																																																													YES																																																																																																																YES
SGTB				YES
CABLES1									YES																																																																								YES																																																																																																																								YES
PLCD3																					YES
UNC5B		YES																																																									YES																																																																																																																								YES
CAPN15	YES																																																						YES
ITPR1					YES																																																																	YES
DMTN																		YES																																																																																																YES																																																																																																																								YES
SMTN																					YES
PITHD1				YES																																																															YES																																																																																																																				YES																																																																																										YES
CAMK2D				YES																																																															YES																																																																																																																				YES																																																																																										YES
ECE1											YES																																																																																			YES																																																																																																																		YES																																																																						YES										YES
LMBRD2							YES																																																																		YES																																																																																																																									YES
INPPL1																							YES																																																																																																										YES																																																																																																																			YES
EMX2OS																												YES																																																																																																														YES																																																																																																																YES
PRR12															YES																																																																																									YES																																																																																																																											YES
PITPNM2												YES																																																																																									YES																																																																																																																		YES
SALL2									YES																																																																								YES																																																																																																																								YES
CHRD						YES																																																																		YES																																																																																																																							YES																																																																																				YES
ND6		YES																																																							YES
APCDD1									YES																																																																								YES																																																																																																																								YES
DPP7						YES																																																																		YES																																																																																																																							YES																																																																																				YES
MALAT1			YES																																																													YES																																																																																																																					YES
PACSIN1																	YES																																																																																																YES																																																																																																																								YES
MIRLET7BHG												YES																																																																																									YES																																																																																																																			YES																																																																YES
KIAA1161									YES																																																																												YES																																																																																																																								YES
HLF											YES																																																																																					YES																																																																																																																		YES																																																																					YES
FKBP4																															YES																																																																																																																	YES																																																																																																														YES
C10orf90																				YES																																																																																																							YES
FURIN																			YES																																																																																																				YES																																																																																																																					YES																																															YES
VDAC1				YES																																																															YES																																																																																																																				YES																																																																																										YES
DDX3Y																										YES
SPTBN2																									YES																																																																																																												YES																																																																																																																		YES
CAMTA2																	YES																																																																																																YES
MYO18A																						YES																																																																																																								YES																																																																																																																		YES
AKT1																					YES
PIEZO1																					YES
HS6ST3											YES																																																																																			YES
PKP4								YES																																																																			YES
MAP7D2					YES																																																															YES																																																																																																																				YES																																																																																										YES
COPS4				YES																																																															YES																																																																																																																				YES																																																																																										YES
PLCXD3				YES
PLPP3																														YES																																																																																																																	YES																																																																																																														YES																															YES
SEPN1									YES																																																																									YES
DNAJB1													YES																																																																																									YES																																																																																																																										YES																																																										YES
DEAF1												YES																																																																																									YES																																																																																																																			YES																																																																YES
RPL3									YES																																																																									YES
PPP1R12C															YES																																																																																									YES																																																																																																																											YES
CRTC1																	YES																																																																																												YES																																																																																																																									YES
PTGDS									YES																																																																							YES																																																																																																																						YES
KLC2																		YES																																																																																																	YES																																																																																																																								YES
EPHA5											YES																																																																																		YES
FAXC					YES																																																																YES																																																																																																																					YES
UTY																										YES
DOCK6																							YES																																																																																																										YES																																																																																																																			YES
B4GALNT4	YES																																																					YES
HSPB1													YES																																																																																									YES																																																																																																																										YES																																																										YES
ADGRL2											YES																																																																																					YES																																																																																																																		YES																																																																					YES
CACYBP																YES																																																																																											YES
FLYWCH1						YES																																																																		YES																																																																																																																					YES
SGIP1			YES																																																											YES
C1orf198																					YES
SCRT1												YES																																																																																									YES																																																																																																																					YES
DMWD																						YES																																																																																																						YES
TMEM259	YES																																																					YES
NACAD																						YES																																																																																																						YES
ADAP1												YES																																																																																									YES																																																																																																																							YES
SLC9A3R2		YES																																																									YES																																																																																																																								YES
PFKL																	YES																																																																																												YES																																																																																																																									YES
CTSD																	YES																																																																																															YES
AP3M2				YES																																																															YES																																																																																																																				YES																																																																																										YES
COL18A1	YES																																																						YES
BCAR1												YES																																																																																									YES																																																																																																																			YES																																																																YES
EFR3A							YES																																																																		YES																																																																																																																									YES
HSPH1																YES																																																																																											YES																																																																																																																									YES
CDKL5											YES																																																																																			YES																																																																																																																		YES																																																																						YES										YES
MAN2A1																				YES																																																																																																				YES																																																																																																																						YES
PCSK1							YES																																																																		YES																																																																																																																									YES
KCNIP4											YES																																																																																		YES
ELAVL2											YES																																																																																		YES
DAG1									YES																																																																								YES																																																																																																																								YES
TNS3									YES																																																																								YES																																																																																																																								YES
DPP10											YES																																																																																		YES
ATG2A	YES																																																			YES																																																																																																																														YES																																																																																														YES														YES
MAP9					YES																																																															YES																																																																																																																				YES																																																																																										YES													YES
GOLGA3																								YES																																																																																																												YES																																																																																																																	YES
ARHGEF9											YES																																																																																			YES																																																																																																																		YES																																																																						YES										YES
SCG2				YES
MT3									YES																																																																							YES																																																																																																																						YES
HS3ST2																																YES																																																																																																																		YES																																																																																																													YES
PXN																					YES
ADCYAP1R1																												YES																																																																																																														YES																																																																																																																YES
EXD3						YES																																																																		YES																																																																																																																					YES
ATP1A3																																	YES																																																																																																																		YES
ENPP2																																		YES																																																																																																																					YES
FRMPD4					YES																																																															YES																																																																																																																				YES																																																																																										YES													YES
ATP6V0E2																					YES
NEFL																											YES																																																																																																													YES																																																																																																																YES
BCAN																					YES
CC2D1A						YES																																																																		YES																																																																																																																							YES																																																																																				YES
CDC42EP1		YES																																																										YES
CRB2																					YES
SOX10		YES																																																									YES																																																																																																																								YES
APLP2					YES																																																															YES																																																																																																																				YES																																																																																										YES													YES
EVI5L												YES																																																																																									YES																																																																																																																			YES																																																																YES
CADPS2				YES																																																															YES
SERINC1			YES																																																													YES																																																																																																																					YES
GATAD2A																					YES
KMT2B															YES																																																																																									YES																																																																																																																											YES
KCNT1																									YES																																																																																																												YES																																																																																																																		YES
NEK7								YES																																																																			YES
MKNK2													YES																																																																																									YES
CLDN5																							YES																																																																																																											YES
SMARCC1								YES																																																																				YES																																																																																																																								YES
SACS											YES																																																																																						YES																																																																																																																		YES
BAIAP3						YES																																																																		YES																																																																																																																							YES																																																																																				YES
EMID1																							YES																																																																																																										YES																																																																																																																			YES
EIF4G1																								YES																																																																																																												YES																																																																																																																	YES
ARRB1				YES																																																															YES																																																																																																																				YES																																																																																										YES
SLC25A46				YES
COL6A2																					YES
ATP10A																							YES																																																																																																											YES
HSPA4L																YES																																																																																											YES																																																																																																																									YES
ITPR3																							YES																																																																																																										YES																																																																																																																			YES
OMG			YES																																																													YES																																																																																																																					YES
TUBB4A																		YES																																																																																																	YES																																																																																																																								YES
CHGB					YES																																																															YES																																																																																																																				YES																																																																																										YES													YES
RIN2									YES																																																																								YES																																																																																																																								YES
CDC42BPB				YES
GRIA3					YES																																																															YES																																																																																																																				YES																																																																																										YES													YES
DOCK5																				YES																																																																																																							YES
EPN2																						YES																																																																																																								YES																																																																																																																		YES
FZR1	YES																																																					YES
GNAO1											YES																																																																																		YES
NRCAM											YES																																																																																					YES																																																																																																																		YES																																																																					YES
PIP4K2A																				YES																																																																																																						YES
TBC1D16									YES																																																																						YES
SNPH												YES																																																																																									YES																																																																																																																							YES
ARHGEF10L															YES																																																																																								YES
ATP1A2									YES																																																																								YES																																																																																																																								YES
RHPN1						YES																																																																		YES																																																																																																																					YES
FBXO41															YES																																																																																										YES
COBL								YES																																																																					YES
CDC42				YES
KANK2																							YES																																																																																																										YES																																																																																																																			YES
PLXND1																					YES
CHORDC1																YES
PINK1												YES																																																																																									YES																																																																																																																		YES
SCAF1	YES																																																			YES																																																																																																																														YES																																																																																														YES														YES
RPL13A					YES																																																																		YES
BRSK2															YES																																																																																								YES																																																																																																																										YES
MYO15B									YES																																																																							YES																																																																																																																						YES
IQSEC1												YES																																																																																									YES																																																																																																																		YES
GAD1				YES
BRAT1	YES																																																			YES																																																																																																																														YES																																																																																														YES														YES
PLP1																																		YES																																																																																																																					YES																																																																																																									YES
C11orf87											YES																																																																																			YES																																																																																																																		YES																																																																						YES										YES
SPIN1											YES																																																																																				YES
CAMTA1					YES																																																															YES																																																																																																																				YES																																																																																										YES													YES
SLC44A2									YES																																																																									YES
DAGLA												YES																																																																																									YES																																																																																																																		YES
FGFRL1									YES																																																																									YES
ACTR10			YES																																																													YES																																																																																																																					YES
PPM1E				YES
NDRG1								YES																																																																					YES
TGFB1		YES																																																									YES																																																																																																																								YES
PRKAA2											YES																																																																																			YES																																																																																																																		YES																																																																						YES										YES
KCNH3																	YES																																																																																												YES																																																																																																																									YES
PARM1							YES																																																																		YES																																																																																																																									YES
HSPA8										YES																																																																																		YES																																																																																																																			YES																																																																						YES
CARNS1																						YES																																																																																																							YES
KIF13B								YES																																																																				YES																																																																																																																									YES
CST3									YES																																																																											YES
CNOT7											YES																																																																																			YES																																																																																																																		YES																																																																						YES										YES
FAM169A											YES																																																																																							YES																																																																																																																			YES
SASH1																							YES																																																																																																												YES
RHOBTB3																														YES																																																																																																																	YES																																																																																																														YES																															YES
ACTN4	YES																																																					YES
PLXNB3																					YES
RABL6	YES																																																					YES
CELSR3																									YES																																																																																																												YES																																																																																																																		YES
MAN2C1						YES																																																																		YES																																																																																																																								YES
RGS7BP											YES																																																																																		YES
PLEKHH1																						YES																																																																																																							YES
NCKAP1											YES																																																																																									YES
CDH8					YES																																																															YES																																																																																																																				YES																																																																																										YES													YES
GRIK5																			YES																																																																																																				YES																																																																																																																					YES																																															YES
LRRTM2									YES																																																																							YES																																																																																																																						YES
CAB39											YES																																																																																				YES
RXRA																					YES
HMGCS1			YES																																																													YES																																																																																																																					YES
ELAVL4					YES																																																																YES																																																																																																																					YES
LHPP								YES																																																																					YES
FADS2									YES																																																																							YES																																																																																																																						YES
RUNDC3A																									YES																																																																																																												YES																																																																																																																		YES
MICU3											YES																																																																																			YES																																																																																																																		YES																																																																						YES										YES
CPSF3L															YES																																																																																									YES																																																																																																																											YES
CNTN2																						YES																																																																																																									YES																																																																																																																		YES
LIN7A											YES																																																																																			YES																																																																																																																		YES																																																																						YES										YES
C5orf22				YES																																																															YES																																																																																																																				YES																																																																																										YES
LMO3				YES																																																															YES																																																																																																																				YES																																																																																										YES
MCRIP1	YES																																																					YES
CTIF																									YES																																																																																																												YES																																																																																																																		YES
SLCO2B1																							YES																																																																																																										YES																																																																																																																			YES
CAMSAP2									YES																																																																													YES
CCT4										YES																																																																																		YES																																																																																																																			YES																																																																						YES
BCAP29			YES																																																											YES
SYP																											YES																																																																																																													YES																																																																																																																YES
PTPRS																								YES																																																																																																												YES																																																																																																																	YES
SPNS2															YES																																																																																								YES																																																																																																																										YES
CD44																																				YES																																																																																																																									YES																																																																																																						YES
PAIP2											YES																																																																																			YES																																																																																																																		YES																																																																						YES										YES
RABGAP1L				YES
1						YES																																																																		YES																																																																																																																					YES
MTMR9				YES
PKIA				YES																																																															YES
MAP7D1	YES																																																			YES																																																																																																																														YES																																																																																														YES														YES
ATOH8																							YES																																																																																																											YES
PPP6R2															YES																																																																																								YES																																																																																																																										YES
HPRT1			YES																																																													YES																																																																																																																					YES
ARHGEF1															YES																																																																																									YES																																																																																																																											YES
GRIN2C									YES																																																																						YES
COL16A1																					YES
LONRF2					YES																																																																YES																																																																																																																					YES
ERBIN								YES																																																																				YES																																																																																																																									YES
RPS4Y1																										YES
TMCC2																			YES																																																																																																				YES																																																																																																																					YES																																															YES
EIF5										YES																																																																																		YES																																																																																																																			YES																																																																						YES
ARHGAP33	YES																																																			YES																																																																																																																														YES																																																																																														YES														YES
DBN1															YES																																																																																									YES																																																																																																																											YES
CLUH						YES																																																																		YES																																																																																																																					YES
NUFIP2																YES
CNP																						YES																																																																																																									YES
NPAS3																														YES																																																																																																																	YES																																																																																																														YES																															YES
NHSL1									YES																																																																								YES																																																																																																																								YES
NCKAP5L															YES																																																																																									YES																																																																																																																											YES
FZD3					YES																																																																YES																																																																																																																					YES
CERS1																					YES
ARVCF	YES																																																			YES																																																																																																																														YES																																																																																														YES														YES
MAR3																					YES
SCAI							YES																																																																		YES																																																																																																																									YES
FBXO44						YES																																																																		YES																																																																																																																						YES
MAZ																			YES																																																																																																				YES																																																																																																																					YES																																															YES
CCSER2																					YES
MCM7								YES																																																																			YES
HSPA13			YES																																																											YES
CADM4									YES																																																																							YES																																																																																																																						YES
PTPN4											YES																																																																																			YES																																																																																																																		YES																																																																						YES										YES
GABRA3					YES																																																															YES																																																																																																																				YES																																																																																										YES													YES
PNMAL2																		YES																																																																																																			YES
C14orf2										YES																																																																																	YES																																																																																																																			YES
TMEM106B																								YES																																																																																																												YES																																																																																																																	YES
MPC2											YES																																																																																		YES
ETNK1											YES																																																																																							YES																																																																																																																			YES
NWD1																					YES
IPO5											YES																																																																																		YES
CABIN1																	YES																																																																																															YES
DENND2A									YES																																																																									YES
FEM1B											YES																																																																																									YES
ANKS1A																					YES
KCNJ4						YES																																																																		YES																																																																																																																						YES
DLD			YES																																																													YES																																																																																																																					YES
ITGA7									YES																																																																							YES																																																																																																																								YES
BMP7									YES																																																																								YES																																																																																																																								YES
OAT			YES																																																											YES
CACFD1												YES																																																																																									YES
RFK			YES																																																											YES
DMPK	YES																																																			YES																																																																																																																														YES																																																																																														YES														YES
MAP3K11																						YES																																																																																																						YES
CKAP5				YES																																																															YES
PLXNA1																	YES																																																																																														YES																																																																																																																									YES
RAB2A				YES
B3GAT3	YES																																																							YES
ATP5O			YES																																																													YES																																																																																																																					YES
AKAP5			YES																																																													YES																																																																																																																					YES
KCNQ3					YES																																																															YES																																																																																																																				YES																																																																																										YES													YES
SLC4A2									YES																																																																							YES																																																																																																																						YES
DLG4																	YES																																																																																														YES
RAB3GAP2											YES																																																																																		YES
PPP1R1B									YES																																																																						YES
ACSL3										YES																																																																																	YES																																																																																																																			YES
LMF1															YES																																																																																										YES
FRY									YES																																																																							YES																																																																																																																						YES
HCN1							YES																																																																		YES																																																																																																																								YES																																																																																			YES
ATAD1			YES																																																													YES																																																																																																																					YES
GSN																					YES
FAM160B2	YES																																																					YES
LZTR1																	YES																																																																																															YES
RPL13					YES																																																																		YES
ASNS							YES																																																																		YES																																																																																																																								YES																																																																																			YES
VEGFB		YES																																																									YES																																																																																																																								YES
SRCAP																								YES																																																																																																												YES																																																																																																																	YES
CCT2										YES																																																																																	YES																																																																																																																			YES
RNR1														YES
GPT2																																				YES																																																																																																																								YES
AGAP3																	YES																																																																																												YES																																																																																																																									YES
ATG2B			YES																																																													YES																																																																																																																					YES
AXL									YES																																																																							YES																																																																																																																						YES
DGKI											YES																																																																																					YES																																																																																																																		YES																																																																					YES
SLC48A1		YES																																																									YES																																																																																																																								YES
SHANK1																	YES																																																																																													YES																																																																																																																									YES
KDM6B																								YES																																																																																																												YES																																																																																																																	YES
PHC2																								YES																																																																																																												YES																																																																																																																	YES
ANP32B								YES																																																																			YES
ATP1B2									YES																																																																														YES
PPARD															YES																																																																																								YES																																																																																																																										YES
SLC25A4				YES																																																															YES																																																																																																																				YES																																																																																										YES
MAPK4																							YES																																																																																																										YES																																																																																																																			YES
RAB11FIP5												YES																																																																																									YES																																																																																																																							YES
POLR3H															YES																																																																																										YES
LZTS2		YES																																																									YES																																																																																																																								YES
PLEKHA1											YES																																																																																							YES																																																																																																																			YES
CBLN2					YES																																																															YES																																																																																																																				YES																																																																																										YES													YES
RBFOX1				YES																																																															YES																																																																																																																				YES
BAG4					YES																																																																YES																																																																																																																					YES
AES																			YES																																																																																																				YES																																																																																																																					YES																																															YES
ATP6V0A1																											YES																																																																																																													YES																																																																																																																YES
IL4R																							YES																																																																																																											YES
AP1B1												YES																																																																																									YES																																																																																																																	YES
CCT6A										YES																																																																																	YES																																																																																																																			YES
COL5A3																					YES
C10orf105																																				YES																																																																																																																								YES
MAL2							YES																																																																		YES																																																																																																																								YES																																																																																			YES
KBTBD3				YES																																																															YES																																																																																																																				YES																																																																																										YES
CPLX2																									YES																																																																																																												YES																																																																																																																		YES
HSPD1																															YES																																																																																																																	YES																																																																																																														YES
LRP5																							YES																																																																																																										YES																																																																																																																			YES
SOX13																					YES
WDR47				YES																																																															YES
SNN																					YES
PGPEP1		YES																																																								YES
COL1A2																							YES																																																																																																										YES																																																																																																																			YES
NBEAL2	YES																																																				YES
MYRF																						YES																																																																																																									YES																																																																																																																		YES
C1orf115					YES																																																															YES																																																																																																																				YES																																																																																										YES
RUFY3			YES																																																													YES																																																																																																																					YES
ANLN																																			YES																																																																																																																						YES																																																																																																									YES
PSD2																					YES
PTPRN2																		YES																																																																																																		YES
CCDC88B	YES																																																					YES
FASTK															YES																																																																																								YES																																																																																																																											YES
RPLP1																					YES
TSC22D4									YES																																																																										YES																																																																																																																								YES
PHYHIP																		YES																																																																																																YES																																																																																																																								YES
MED16	YES																																																							YES
LRFN5					YES																																																															YES																																																																																																																				YES																																																																																										YES													YES
PHACTR3		YES																																																								YES
ABHD8															YES																																																																																								YES																																																																																																																											YES
RAB11A			YES																																																													YES																																																																																																																					YES
FAM3C			YES																																																													YES																																																																																																																					YES
GSTP1									YES																																																																							YES																																																																																																																								YES
FGFR1OP2											YES																																																																																					YES
BIN1																						YES																																																																																																								YES																																																																																																																	YES
ABI2																								YES																																																																																																												YES																																																																																																																	YES
CLSTN3																																	YES																																																																																																																			YES
TCFL5								YES																																																																					YES
PER1															YES																																																																																								YES																																																																																																																										YES
NEURL1															YES																																																																																										YES
CUL9						YES																																																																		YES																																																																																																																						YES
AMPH					YES																																																																	YES
SCARB1																							YES																																																																																																											YES
CPSF1	YES																																																					YES
FBXO31												YES																																																																																									YES																																																																																																																					YES
PRRC2B																								YES																																																																																																												YES																																																																																																																	YES
DTNA																																					YES																																																																																																																										YES																																																																																																							YES
ST8SIA3											YES																																																																																			YES																																																																																																																		YES																																																																						YES										YES
CNTN4											YES																																																																																			YES																																																																																																																		YES																																																																						YES										YES
KLF16												YES																																																																																									YES																																																																																																																			YES																																																																YES
CROCC															YES																																																																																									YES																																																																																																																											YES
DENND5A		YES																																																								YES
DBNDD1	YES																																																					YES
SH3BP2									YES																																																																							YES																																																																																																																						YES
VPS50			YES																																																												YES
ANKRD9																					YES
GPAA1	YES																																																			YES																																																																																																																														YES																																																																																														YES														YES
NEURL4																									YES																																																																																																												YES																																																																																																																		YES
PDE1A											YES																																																																																			YES																																																																																																																		YES																																																																						YES										YES
DOCK3											YES																																																																																						YES																																																																																																																		YES
GUCD1									YES																																																																						YES
ANK3																							YES																																																																																																										YES																																																																																																																			YES
COPS8			YES																																																													YES																																																																																																																					YES
RAB6B				YES																																																															YES																																																																																																																				YES
PPM1L				YES
SHISA5																							YES																																																																																																											YES
CISD1					YES																																																															YES																																																																																																																				YES																																																																																										YES
FAM102B											YES																																																																																			YES																																																																																																																		YES																																																																						YES										YES
ADCY5															YES																																																																																										YES
SYT16			YES																																																													YES																																																																																																																					YES
MT2A																					YES
HEPACAM																														YES																																																																																																																	YES																																																																																																														YES																															YES
DOT1L																								YES																																																																																																												YES																																																																																																																	YES
HDAC11									YES																																																																							YES																																																																																																																						YES
PADI2																							YES																																																																																																									YES																																																																																																																		YES
COPG2					YES																																																															YES																																																																																																																				YES																																																																																										YES													YES
OXCT1											YES																																																																																			YES																																																																																																																		YES																																																																						YES										YES
ALDH2																																						YES																																																																																																																													YES
C9orf72				YES
DGKB																							YES																																																																																																									YES																																																																																																																		YES
DDN																	YES																																																																																												YES																																																																																																																									YES
ABCA7						YES																																																																		YES																																																																																																																							YES																																																																																				YES
ACTB																		YES																																																																																																	YES																																																																																																																								YES
APBB1						YES																																																																		YES																																																																																																																						YES
ARRDC2		YES																																																								YES
DEF8															YES																																																																																								YES																																																																																																																										YES
OTUD7B		YES																																																									YES
AEBP1																																				YES																																																																																																																								YES
IPW					YES																																																															YES																																																																																																																					YES
AGFG2																							YES																																																																																																									YES																																																																																																																		YES
FBXO3																								YES																																																																																																												YES																																																																																																																	YES
HID1															YES																																																																																								YES																																																																																																																										YES
NR1H2	YES																																																						YES
GAD2				YES
BHLHB9					YES																																																																YES																																																																																																																					YES
FCGRT																							YES																																																																																																										YES																																																																																																																			YES
FAM107B																				YES																																																																																																				YES																																																																																																																						YES
DACH2			YES																																																													YES																																																																																																																					YES
TRIM8																					YES
ARHGAP35																					YES
PC									YES																																																																										YES																																																																																																																							YES
RAB11FIP4		YES																																																									YES																																																																																																																								YES
RYR2																							YES																																																																																																											YES
1				YES
CDC42SE2																	YES																																																																																															YES
BCLAF1			YES																																																													YES																																																																																																																					YES
GGT5																					YES
C3orf14											YES																																																																																					YES																																																																																																																		YES																																																																					YES
FAM163B												YES																																																																																									YES																																																																																																																			YES																																																																YES
PRELP																							YES																																																																																																										YES																																																																																																																			YES
CRTAP		YES																																																								YES
CNTFR									YES																																																																										YES																																																																																																																								YES
KLHL11											YES																																																																																			YES																																																																																																																		YES																																																																						YES										YES
TGM2																							YES																																																																																																											YES
CDH18																							YES																																																																																																										YES																																																																																																																			YES
IFT140															YES																																																																																								YES																																																																																																																										YES
PODXL																												YES																																																																																																															YES
PCDH11Y																										YES
BTBD10			YES																																																											YES
IQCE												YES																																																																																									YES																																																																																																																		YES
GAK	YES																																																				YES
NES																					YES
DMXL1							YES																																																																		YES																																																																																																																									YES
FBXO2															YES																																																																																								YES
ABCA5																					YES
CCSAP											YES																																																																																				YES
MICALL1																							YES																																																																																																										YES
TNRC18	YES																																																				YES
LAMB2																					YES
SLC24A2											YES																																																																																						YES																																																																																																																		YES
COX6C				YES																																																															YES
GOT2					YES																																																															YES																																																																																																																				YES																																																																																										YES													YES
FAM171A2																	YES																																																																																												YES																																																																																																																									YES
FAM234B				YES																																																															YES																																																																																																																				YES																																																																																										YES
ZGPAT						YES																																																																		YES																																																																																																																					YES
PEX5L											YES																																																																																						YES																																																																																																																		YES
KCTD15									YES																																																																							YES
RAB9B			YES																																																													YES																																																																																																																					YES
NDUFAF4										YES																																																																																	YES																																																																																																																			YES
RUSC2																									YES																																																																																																												YES																																																																																																																		YES
NFIA																																					YES																																																																																																																											YES
COL7A1						YES																																																																		YES																																																																																																																					YES
CAPN1	YES																																																			YES																																																																																																																														YES
PLEKHO2																					YES
AP2M1																											YES																																																																																																													YES																																																																																																																YES
CHMP1A															YES																																																																																								YES																																																																																																																										YES
FAIM2																		YES																																																																																																YES																																																																																																																								YES
RHOC									YES																																																																							YES
KAT2A																								YES																																																																																																												YES																																																																																																																		YES
SPOCK2																	YES																																																																																												YES																																																																																																																									YES
ITGB5									YES																																																																						YES
ANO8	YES																																																			YES																																																																																																																														YES																																																																																														YES														YES
HIGD1A																								YES																																																																																																												YES																																																																																																																	YES
CREBBP							YES																																																																		YES
EHBP1L1																							YES																																																																																																										YES
KCNN1																			YES																																																																																																				YES																																																																																																																					YES																																															YES
SEPT8								YES																																																																				YES																																																																																																																									YES
EHMT1																					YES
CLASP2			YES																																																														YES
NRN1				YES
BCAM																					YES
DLG2																							YES																																																																																																										YES																																																																																																																			YES
MAPK11	YES																																																			YES																																																																																																																														YES																																																																																														YES														YES
LLGL1																						YES																																																																																																						YES
B3GALNT1																								YES																																																																																																												YES																																																																																																																	YES
ELOVL4				YES																																																															YES																																																																																																																				YES
COPS2											YES																																																																																				YES
MAPKAPK2																							YES																																																																																																									YES																																																																																																																		YES
METRN	YES																																																			YES																																																																																																																														YES																																																																																														YES														YES
LINC00094															YES																																																																																										YES
FSTL5				YES
LHX2									YES																																																																								YES																																																																																																																								YES
FGF14											YES																																																																																			YES																																																																																																																		YES																																																																						YES										YES
RAB3B				YES
UGCG											YES																																																																																							YES																																																																																																																			YES
CRAT	YES																																																					YES
SULT4A1																											YES																																																																																																													YES																																																																																																																YES
LIMK1															YES																																																																																								YES																																																																																																																										YES
PTPA					YES																																																																		YES																																																																																																																					YES
FTH1		YES																																																								YES
MYO9B																						YES																																																																																																								YES																																																																																																																		YES
CCDC85C																			YES																																																																																																				YES																																																																																																																					YES																																															YES
RPS15									YES																																																																										YES																																																																																																																								YES
POLR2E						YES																																																																		YES																																																																																																																					YES
ICAM5						YES																																																																		YES																																																																																																																					YES
PTPN23															YES																																																																																									YES																																																																																																																											YES
NNT			YES																																																													YES																																																																																																																					YES
DNAJB2													YES																																																																																									YES
EVL																	YES																																																																																												YES																																																																																																																									YES
DENND1A															YES
SAMD14																			YES																																																																																																				YES																																																																																																																					YES																																															YES
KATNB1						YES																																																																		YES																																																																																																																							YES																																																																																				YES
COX7B				YES																																																															YES																																																																																																																				YES																																																																																										YES
CLCN4				YES
NFE2L1																							YES																																																																																																										YES																																																																																																																			YES
PAM			YES																																																													YES																																																																																																																					YES
AGAP1																								YES																																																																																																												YES																																																																																																																	YES
FAM65C																							YES																																																																																																										YES																																																																																																																			YES
ATXN1L		YES																																																								YES
NPDC1	YES																																																				YES
FTL									YES																																																																							YES
PCSK6																				YES																																																																																																						YES
NGEF																		YES																																																																																																	YES																																																																																																																								YES
LNPK																								YES																																																																																																												YES																																																																																																																	YES
DYNC1H1				YES																																																															YES																																																																																																																				YES																																																																																										YES
PTGES3																															YES																																																																																																																	YES																																																																																																														YES
EDIL3																																		YES																																																																																																																					YES																																																																																																										YES
NDRG3
RLIM																								YES																																																																																																												YES																																																																																																																	YES
CAPN10	YES																																																							YES
FAM53B																							YES																																																																																																									YES																																																																																																																		YES
LRRC8B							YES																																																																		YES																																																																																																																									YES
FAM219A		YES																																																									YES																																																																																																																								YES
FH							YES																																																																		YES																																																																																																																								YES
FAM134B				YES
BEX2							YES																																																																		YES																																																																																																																									YES
KLF15																					YES
ARFGAP1												YES																																																																																									YES																																																																																																																					YES
NDRG4																																	YES																																																																																																																			YES
ARHGEF37								YES																																																																			YES
OSBPL8										YES																																																																																	YES																																																																																																																			YES
MAMDC4	YES																																																					YES
FBRSL1												YES																																																																																									YES																																																																																																																	YES
NEFH																																								YES
CORO6																		YES																																																																																																		YES
CSF1																							YES																																																																																																												YES
BAIAP2																									YES																																																																																																												YES																																																																																																																		YES
GRM5				YES
ATP13A1						YES																																																																		YES																																																																																																																							YES																																																																																				YES
HECTD1											YES																																																																																		YES
ATP2B2																													YES																																																																																																																YES
CHADL																						YES																																																																																																						YES
PAPLN									YES																																																																							YES																																																																																																																							YES
CDC27			YES																																																													YES																																																																																																																					YES
BBS7			YES																																																													YES																																																																																																																					YES
CPLX1																		YES																																																																																																		YES
CDK19								YES																																																																			YES
KANK1									YES																																																																								YES																																																																																																																								YES
HACE1											YES																																																																																		YES
KRBA1	YES																																																			YES																																																																																																																														YES																																																																																														YES														YES
OGFR	YES																																																							YES
DAPK3						YES																																																																		YES																																																																																																																					YES
TRUB1			YES																																																												YES
1											YES																																																																																				YES
EGFR																							YES																																																																																																												YES
MAG																						YES																																																																																																									YES
GAA						YES																																																																		YES																																																																																																																							YES																																																																																				YES
KIAA1522												YES																																																																																									YES																																																																																																																									YES
CSMD3																							YES																																																																																																									YES																																																																																																																		YES
KCNH7											YES																																																																																		YES
HEATR5B			YES																																																													YES																																																																																																																					YES
MAGEE1					YES																																																															YES																																																																																																																				YES																																																																																										YES													YES
ATXN7L3															YES																																																																																										YES
MINK1																	YES																																																																																															YES
HIST1H1E						YES																																																																		YES																																																																																																																							YES																																																																																				YES
FAM89B												YES																																																																																									YES																																																																																																																					YES
SLC29A4																					YES
DGKE				YES																																																															YES																																																																																																																				YES																																																																																										YES
AGTPBP1																				YES																																																																																																				YES																																																																																																																						YES
NUDT16								YES																																																																					YES
NUCB1																	YES																																																																																												YES																																																																																																																									YES
KIAA0513																									YES																																																																																																												YES																																																																																																																		YES
IFITM3									YES																																																																											YES																																																																																																																								YES
CNR1					YES																																																																YES																																																																																																																					YES
ASB1		YES																																																									YES																																																																																																																								YES
PALD1															YES																																																																																									YES																																																																																																																											YES
PPA1				YES																																																															YES
C1QB						YES																																																																		YES																																																																																																																					YES
CD200				YES																																																															YES
API5				YES																																																															YES																																																																																																																				YES																																																																																										YES
FRMD4B																				YES																																																																																																						YES
DLGAP1											YES																																																																																						YES																																																																																																																		YES
C7orf50	YES																																																			YES																																																																																																																														YES																																																																																														YES														YES
BAZ2A			YES																																																												YES
NKX6-2		YES																																																										YES
MIDN																					YES
FOXP4												YES																																																																																									YES																																																																																																																		YES
ENG																							YES																																																																																																										YES																																																																																																																			YES
L1CAM																		YES																																																																																																	YES																																																																																																																								YES
PRNP										YES																																																																																	YES																																																																																																																			YES
SIN3B						YES																																																																		YES																																																																																																																							YES																																																																																				YES
ARHGEF11																	YES																																																																																																YES
ORC4				YES
KLHL7					YES																																																															YES																																																																																																																				YES																																																																																										YES													YES
GOPC				YES
DOK6											YES																																																																																			YES																																																																																																																		YES																																																																						YES										YES
OGT		YES																																																									YES																																																																																																																								YES
PLXNB2	YES																																																			YES																																																																																																																														YES																																																																																														YES														YES
CDK2AP1																					YES
DDA1		YES																																																									YES																																																																																																																								YES
MGAT4B																					YES
LINC01000																								YES																																																																																																												YES																																																																																																																	YES
EDC4																									YES																																																																																																												YES																																																																																																																		YES
CAPN2																							YES																																																																																																												YES
CA10											YES																																																																																		YES
IRAK1	YES																																																					YES
OBSL1						YES																																																																		YES																																																																																																																							YES																																																																																				YES
KRAS			YES																																																													YES																																																																																																																					YES
ADAMTS9																																									YES																																																																																																																														YES																																																																																																			YES																			YES
CACNA1I																	YES																																																																																														YES																																																																																																																									YES
FAR1			YES																																																													YES																																																																																																																					YES
MORF4L1																								YES																																																																																																												YES																																																																																																																	YES
ANAPC2						YES																																																																		YES																																																																																																																					YES
TMEM8B									YES																																																																						YES
CYB5R3												YES																																																																																									YES																																																																																																																			YES																																																																YES
CDKL2											YES																																																																																			YES																																																																																																																		YES																																																																						YES										YES
COL9A2		YES																																																								YES
FARSB			YES																																																													YES																																																																																																																					YES
NPTX2																																YES																																																																																																																		YES																																																																																																													YES
SOX2-OT																																		YES
RPS6								YES																																																																			YES
GPR162						YES																																																																		YES
CCDC57																									YES																																																																																																													YES
GRAMD3																																					YES																																																																																																																												YES
MAR7				YES
ATP11A		YES																																																								YES
IL17D									YES																																																																						YES
ATXN7L3B							YES																																																																		YES																																																																																																																									YES
ACBD7									YES																																																																						YES
HMG20B		YES																																																								YES
ZC3H13																				YES																																																																																																				YES																																																																																																																					YES
SSFA2								YES																																																																				YES																																																																																																																									YES
CNTNAP5																							YES																																																																																																									YES																																																																																																																			YES
HDAC7															YES																																																																																									YES																																																																																																																											YES
KCNH5					YES																																																															YES																																																																																																																				YES																																																																																										YES													YES
MSI2																														YES																																																																																																																	YES																																																																																																														YES																															YES
PRKCI				YES
CFL2			YES																																																															YES																																																																																																																				YES
11					YES																																																															YES																																																																																																																				YES																																																																																										YES													YES
MVB12B		YES																																																								YES
SCYL1												YES																																																																																									YES																																																																																																																					YES
CNTN5											YES																																																																																					YES																																																																																																																		YES																																																																					YES
ADAMTS10															YES																																																																																									YES																																																																																																																											YES
ADAM11	YES																																																							YES
S1PR1									YES																																																																						YES
C16orf52											YES																																																																																		YES
AP2A1						YES																																																																		YES																																																																																																																								YES
FAM69A				YES																																																															YES
CTXN1																	YES																																																																																													YES
KDM4B															YES																																																																																								YES																																																																																																																										YES
SCG3				YES																																																															YES
ARHGAP39						YES																																																																		YES																																																																																																																					YES
LPGAT1			YES																																																															YES																																																																																																																				YES
PHF14																			YES																																																																																																				YES																																																																																																																					YES																																															YES
ACSBG1									YES																																																																						YES
ATR											YES																																																																																			YES																																																																																																																			YES
GGA1	YES																																																					YES
PARD3																														YES																																																																																																																	YES																																																																																																														YES																															YES
SCARB2			YES																																																													YES																																																																																																																					YES
H6PD																					YES
OLIG1		YES																																																								YES
LONP1	YES																																																							YES
DPP8			YES																																																													YES																																																																																																																					YES
KIAA0556	YES																																																					YES
DNM1																																	YES																																																																																																																				YES
SNCB																		YES																																																																																																	YES																																																																																																																								YES
HSF1												YES																																																																																									YES																																																																																																																		YES
SYMPK																	YES																																																																																												YES																																																																																																																									YES
FAM81A											YES																																																																																			YES																																																																																																																			YES
IMPAD1				YES
ASPHD1																						YES																																																																																																						YES
PIK3CB				YES																																																															YES
NKIRAS1										YES																																																																																	YES																																																																																																																			YES
SLC41A1																					YES
ATP5G3				YES
C19orf68		YES																																																									YES																																																																																																																								YES
AGT																																				YES																																																																																																																										YES																																																																																																						YES
ERLEC1			YES																																																													YES																																																																																																																					YES
HDAC4																								YES																																																																																																												YES																																																																																																																	YES
WNK2						YES																																																																		YES																																																																																																																							YES																																																																																				YES
DGCR6L												YES																																																																																									YES																																																																																																																										YES
MGAT3															YES																																																																																										YES
PPM1A																	YES																																																																																															YES
RNPEPL1																						YES																																																																																																						YES
SFXN5									YES																																																																						YES
HS6ST1												YES																																																																																									YES																																																																																																																					YES
CANX										YES																																																																																	YES																																																																																																																			YES
MID1IP1		YES																																																								YES
PITPNC1																														YES																																																																																																																	YES																																																																																																														YES																															YES
SMARCD3																	YES																																																																																												YES																																																																																																																									YES
LRCH4															YES																																																																																										YES
IGDCC4									YES																																																																							YES																																																																																																																						YES
TCF3																					YES
CDK16															YES																																																																																										YES
SCAMP4									YES																																																																							YES																																																																																																																						YES
LZTS1												YES																																																																																									YES																																																																																																																					YES
PRKAR1B																		YES																																																																																																			YES
GDF11									YES																																																																												YES																																																																																																																								YES
SV2A																											YES																																																																																																													YES																																																																																																																YES
CYP51A1										YES																																																																																	YES																																																																																																																			YES
BEX5			YES																																																													YES																																																																																																																					YES
DYNLL1										YES																																																																																	YES																																																																																																																			YES
PTH1R																					YES
KBTBD6				YES																																																															YES																																																																																																																				YES																																																																																										YES
CHD7								YES																																																																				YES																																																																																																																								YES
ERBB2									YES																																																																							YES
RPLP2									YES																																																																							YES																																																																																																																						YES
PARD6G-AS1													YES																																																																																									YES																																																																																																																										YES																																																									YES
MBNL2	YES																																																			YES																																																																																																																														YES																																																																																														YES														YES
ZC3H7B															YES																																																																																										YES
RHOB									YES																																																																										YES																																																																																																																								YES
ATP2C1										YES																																																																																		YES																																																																																																																			YES																																																																						YES
SRRM2																								YES																																																																																																												YES																																																																																																																	YES
RAP1GAP																									YES																																																																																																												YES																																																																																																																		YES
CSNK1D																					YES
KCNB1					YES																																																																	YES																																																																																																																					YES
PPP1R26	YES																																																						YES
PPP1R12A					YES																																																															YES																																																																																																																					YES
CRYM																											YES																																																																																																													YES																																																																																																																YES
EZR																					YES
MIR4697HG																																YES																																																																																																																		YES																																																																																																													YES
ABCE1			YES																																																													YES																																																																																																																					YES
CSE1L				YES																																																															YES
CRIP2																	YES																																																																																															YES
GLO1			YES																																																													YES																																																																																																																					YES
MAP7																				YES																																																																																																						YES
NEUROD6							YES																																																																		YES																																																																																																																								YES																																																																																			YES
BGN					YES																																																																		YES																																																																																																																					YES
RASA1											YES																																																																																							YES																																																																																																																			YES
CDH23																							YES																																																																																																										YES																																																																																																																			YES
RASSF2								YES																																																																			YES
DZIP3											YES																																																																																				YES
C12orf4				YES																																																															YES																																																																																																																				YES
NDUFV2			YES																																																													YES																																																																																																																					YES
PTTG1IP																														YES																																																																																																																	YES																																																																																																														YES																															YES
LINC00982									YES																																																																							YES																																																																																																																						YES
ADGRB3																							YES																																																																																																									YES																																																																																																																		YES
FRMD8																						YES																																																																																																						YES
CASC3								YES																																																																				YES																																																																																																																									YES
SPEN							YES																																																																		YES																																																																																																																									YES
AGPAT3									YES																																																																							YES																																																																																																																						YES
BRWD1																																							YES																																																																																																																														YES																																																																																																			YES
FOXRED2																					YES
DLG3					YES																																																															YES																																																																																																																				YES																																																																																										YES													YES
MYEF2				YES
PTER				YES
ITGB4																																				YES																																																																																																																								YES
PLPPR4							YES																																																																		YES																																																																																																																									YES
GRIA4											YES																																																																																		YES
CX3CL1																	YES
TOMM70							YES																																																																		YES																																																																																																																									YES
ACTN1																		YES																																																																																																	YES																																																																																																																								YES
EPAS1									YES																																																																														YES
IQSEC3												YES																																																																																									YES																																																																																																																		YES
CCT8											YES																																																																																		YES
RBCK1									YES																																																																									YES
AHNAK2																		YES																																																																																																			YES
LRRN3											YES																																																																																		YES
ABCB8															YES																																																																																								YES																																																																																																																										YES
HDGF																							YES																																																																																																									YES																																																																																																																		YES
CFL1																		YES																																																																																																	YES																																																																																																																								YES
CDK10						YES																																																																		YES																																																																																																																							YES																																																																																				YES
NOXA1						YES																																																																		YES																																																																																																																					YES
MDGA1																					YES
KLHL21												YES																																																																																									YES																																																																																																																									YES
ROCK2											YES																																																																																		YES
ATG4B																									YES																																																																																																												YES																																																																																																																		YES
AK4																																										YES																																																																																																																														YES
ALAD		YES																																																									YES																																																																																																																								YES
CHST3																							YES																																																																																																									YES																																																																																																																		YES
GRAMD4																					YES
LRRC32																					YES
REEP2															YES																																																																																											YES
C3orf70																														YES																																																																																																																	YES																																																																																																														YES																															YES
MUS81																					YES
EMC10									YES																																																																							YES																																																																																																																						YES
CLMN																																			YES																																																																																																																							YES
SLC25A40			YES																																																													YES																																																																																																																					YES
FAM167A																					YES
EPHB4									YES																																																																									YES
IGSF9B																																YES																																																																																																																		YES																																																																																																													YES
ADCY3																			YES																																																																																																				YES																																																																																																																					YES																																															YES
MED15												YES																																																																																									YES																																																																																																																		YES
CLDND1																																			YES																																																																																																																						YES
ANKRD24																		YES																																																																																																		YES
AAK1											YES																																																																																							YES																																																																																																																			YES
MAPK6			YES																																																													YES																																																																																																																					YES
SLC2A1																							YES																																																																																																											YES
ARHGAP1									YES																																																																									YES
TNPO2															YES																																																																																										YES
NUAK1					YES																																																															YES																																																																																																																				YES																																																																																										YES													YES
NDUFB5			YES																																																													YES																																																																																																																					YES
CDK17			YES																																																															YES																																																																																																																				YES
GNB2	YES																																																			YES																																																																																																																														YES																																																																																														YES														YES
C16orf72			YES																																																														YES
2					YES																																																															YES																																																																																																																				YES																																																																																										YES													YES
PRPS2										YES																																																																																	YES																																																																																																																			YES
CMIP																		YES																																																																																																YES																																																																																																																								YES
CALB1											YES																																																																																			YES																																																																																																																		YES																																																																						YES										YES
DDIT4													YES																																																																																									YES																																																																																																																										YES																																																										YES
APLN																					YES
ATF2											YES																																																																																				YES
DHX9											YES																																																																																									YES
PIGK			YES																																																													YES																																																																																																																					YES
EXTL1															YES																																																																																								YES																																																																																																																											YES
PSD3											YES																																																																																							YES																																																																																																																		YES
CCT5										YES																																																																																		YES																																																																																																																			YES																																																																						YES
SAMD4B																			YES																																																																																																				YES																																																																																																																					YES																																															YES
OLA1							YES																																																																		YES																																																																																																																								YES																																																																																			YES
MAT2B										YES																																																																																	YES																																																																																																																			YES
GCN1																								YES																																																																																																												YES																																																																																																																	YES
CACNA1B																		YES																																																																																																		YES
MVD						YES																																																																		YES																																																																																																																					YES
GRSF1			YES																																																													YES																																																																																																																					YES
TMEM132A	YES																																																			YES																																																																																																																														YES																																																																																														YES														YES
C17orf62									YES																																																																									YES
PCSK1N						YES																																																																		YES																																																																																																																					YES
DNAJB4																YES
NECAB3																		YES																																																																																																YES																																																																																																																								YES
PDE2A																									YES																																																																																																													YES
TBC1D24												YES																																																																																									YES																																																																																																																			YES
CCT3																YES																																																																																											YES																																																																																																																									YES
MSN									YES																																																																											YES																																																																																																																								YES
NPRL3												YES																																																																																									YES																																																																																																																			YES																																																																YES
EML3																																				YES																																																																																																																								YES
IGFBP5																					YES
TF																																			YES																																																																																																																						YES
AMER2																																			YES																																																																																																																							YES
ACOT7																		YES																																																																																																YES																																																																																																																								YES
CSK												YES																																																																																									YES																																																																																																																					YES
GATS																				YES																																																																																																				YES																																																																																																																					YES
ARHGEF3											YES																																																																																							YES																																																																																																																			YES
GABRA2																						YES																																																																																																								YES																																																																																																																		YES
BTRC			YES																																																											YES
CHRM2				YES
KIF21A			YES																																																													YES																																																																																																																					YES
LINGO2											YES																																																																																		YES
FLII	YES																																																						YES
DNM2											YES																																																																																			YES																																																																																																																		YES																																																																						YES										YES
MTA1																						YES																																																																																																						YES
MCTP1											YES																																																																																					YES																																																																																																																		YES																																																																					YES
SLC12A5																													YES																																																																																																																	YES																																																																																																														YES
SCOC			YES																																																													YES																																																																																																																					YES
SGTA												YES																																																																																									YES																																																																																																																						YES
KIAA0368																					YES
SLC35F6									YES																																																																								YES																																																																																																																								YES
COX7A2L											YES																																																																																			YES																																																																																																																		YES																																																																						YES										YES
RHOBTB2																	YES																																																																																															YES
CPT1A																							YES																																																																																																										YES																																																																																																																			YES
SLC2A13							YES																																																																		YES																																																																																																																								YES																																																																																			YES
C1QL3				YES
FAM19A5		YES																																																									YES
ADGRD1																					YES
CORO1B												YES																																																																																									YES																																																																																																																			YES																																																																YES
STARD3									YES																																																																						YES
GPR17																					YES
SPATA13		YES																																																									YES
NAV2				YES
NCAN									YES																																																																						YES
C2CD5											YES																																																																																			YES																																																																																																																			YES
AKNA				YES																																																															YES
RALYL					YES																																																															YES																																																																																																																				YES																																																																																										YES													YES
FA2H																						YES																																																																																																									YES
SNX8		YES																																																									YES																																																																																																																								YES
SLC17A7																	YES																																																																																														YES																																																																																																																									YES
HLTF			YES																																																													YES																																																																																																																					YES
ARID1A																					YES
PTPRT					YES																																																																	YES
RPE			YES																																																													YES
CCM2															YES																																																																																								YES																																																																																																																										YES
MGAT1												YES																																																																																									YES																																																																																																																				YES
AP5M1											YES																																																																																							YES																																																																																																																		YES
CHPF	YES																																																							YES
C1orf61									YES																																																																								YES																																																																																																																								YES
OPRM1											YES																																																																																							YES																																																																																																																		YES
ACOT11									YES																																																																							YES																																																																																																																								YES
COPE												YES																																																																																									YES																																																																																																																					YES
HSPG2																							YES																																																																																																											YES
IMPA1											YES																																																																																					YES																																																																																																																		YES																																																																					YES
SERINC3			YES																																																													YES																																																																																																																					YES
COL27A1												YES																																																																																									YES																																																																																																																		YES
MYO1C																							YES																																																																																																										YES																																																																																																																			YES
CUEDC1												YES																																																																																									YES																																																																																																																	YES
ATP5D						YES																																																																		YES																																																																																																																							YES																																																																																				YES
PEG10											YES																																																																																					YES																																																																																																																		YES																																																																					YES
BRICD5	YES																																																			YES																																																																																																																														YES																																																																																														YES														YES
KPNA1					YES																																																																		YES
KCNIP4-IT1					YES																																																																		YES
TBC1D9				YES																																																															YES																																																																																																																				YES																																																																																										YES
EPRS			YES																																																											YES
DAP									YES																																																																						YES
CAMKK1																									YES																																																																																																												YES																																																																																																																		YES
MFSD12															YES																																																																																								YES																																																																																																																										YES
ARRDC1	YES																																																						YES
BASP1																																					YES																																																																																																																										YES																																																																																																							YES
MIR612																							YES																																																																																																												YES
SORL1							YES																																																																		YES																																																																																																																								YES																																																																																			YES
STON2																														YES																																																																																																																	YES																																																																																																														YES																															YES
CLSTN2				YES																																																															YES																																																																																																																				YES																																																																																										YES
MLXIPL																	YES																																																																																													YES																																																																																																																									YES
PCDH7					YES																																																															YES																																																																																																																				YES																																																																																										YES
ADCY2																														YES																																																																																																																	YES																																																																																																														YES																															YES
LINGO1																	YES																																																																																													YES
HOOK1											YES																																																																																				YES
RTN4			YES																																																														YES
CACNA2D3					YES																																																															YES																																																																																																																				YES
MOB3A					YES																																																																		YES
RPL13AP5									YES																																																																										YES
GAS2L1									YES																																																																										YES																																																																																																																							YES
CYHR1																			YES																																																																																																				YES																																																																																																																					YES																																															YES
BRD3									YES																																																																						YES
GPD1L				YES
CHML				YES
CLCN3	YES																																																					YES
ARFRP1																					YES
EMP2																												YES																																																																																																													YES																																																																																																																YES
TLE2												YES																																																																																									YES																																																																																																																			YES																																																																YES
D2HGDH	YES																																																					YES
FAM193A				YES
ARMC5						YES																																																																		YES																																																																																																																					YES
PREX2																														YES																																																																																																																	YES																																																																																																														YES																															YES
FBXO34										YES																																																																																		YES																																																																																																																			YES																																																																						YES
DUS1L															YES																																																																																								YES																																																																																																																										YES
RBFOX3																									YES																																																																																																												YES																																																																																																																		YES
SAMD4A																							YES																																																																																																										YES																																																																																																																			YES
MKL2								YES																																																																					YES
FBXO11											YES																																																																																			YES																																																																																																																		YES																																																																						YES										YES
MRPL3				YES																																																															YES
CLSTN1																																	YES																																																																																																																		YES
SPTBN4																		YES																																																																																																		YES
LRP12				YES
MRAP2					YES																																																															YES																																																																																																																				YES																																																																																										YES													YES
CDK9															YES																																																																																								YES
LGALS3BP																						YES																																																																																																						YES
RNU2-2P										YES																																																																																	YES																																																																																																																			YES
MAFK		YES																																																									YES																																																																																																																								YES
TSPYL4				YES																																																															YES																																																																																																																				YES
SRRM3						YES																																																																		YES																																																																																																																						YES
EHD2											YES																																																																																		YES
MTMR3							YES																																																																		YES																																																																																																																									YES
BLOC1S6			YES																																																													YES																																																																																																																					YES
FMNL3					YES																																																															YES																																																																																																																				YES																																																																																										YES													YES
KCNJ10																																										YES																																																																																																																														YES
DYNC1LI1							YES																																																																		YES																																																																																																																									YES
MYH14	YES																																																			YES																																																																																																																														YES																																																																																														YES														YES
SNX33																							YES																																																																																																										YES																																																																																																																			YES
KLHL26	YES																																																					YES
GPR137C											YES																																																																																		YES
RBMS2																					YES
HELZ2																							YES																																																																																																											YES
LRFN4																					YES
AMPD2																			YES																																																																																																				YES																																																																																																																					YES																																															YES
CDR2L		YES																																																								YES
LMNB2	YES																																																					YES
RNF187						YES																																																																		YES																																																																																																																						YES
AFTPH															YES																																																																																										YES
JAZF1				YES
MTX2			YES																																																													YES																																																																																																																					YES
DENND5B											YES																																																																																			YES
PLEKHA6												YES																																																																																									YES																																																																																																																							YES
ESD											YES																																																																																				YES
CYBRD1																														YES																																																																																																																	YES																																																																																																														YES																															YES
GPAM									YES																																																																								YES																																																																																																																								YES
SYT2																																								YES
ZNF358																			YES																																																																																																				YES																																																																																																																					YES																																															YES
ATL2											YES																																																																																		YES
EIF2S1			YES																																																													YES																																																																																																																					YES
SELO						YES																																																																		YES																																																																																																																								YES
ITGB8																																								YES
MVP	YES																																																						YES
ACTR3											YES																																																																																									YES
FRS3																	YES
GFPT1				YES
KCNMA1					YES																																																																YES																																																																																																																					YES
ANKRD52															YES																																																																																									YES																																																																																																																											YES
C11orf58			YES																																																													YES																																																																																																																					YES
GLOD4
APPBP2											YES																																																																																									YES
MAPRE2											YES																																																																																							YES																																																																																																																			YES
UBLCP1			YES																																																											YES
COL4A1																																				YES																																																																																																																										YES																																																																																																						YES
P4HA1																															YES																																																																																																																	YES																																																																																																														YES
SKI																					YES
C15orf52			YES
SREBF2															YES																																																																																								YES																																																																																																																										YES
RNF6										YES																																																																																	YES																																																																																																																			YES
COX7A2										YES																																																																																	YES																																																																																																																			YES
ASPSCR1	YES																																																			YES																																																																																																																														YES																																																																																														YES														YES
ADD2																																	YES																																																																																																																			YES
RANGAP1						YES																																																																		YES																																																																																																																						YES
SLC44A1																																			YES																																																																																																																								YES
CABP1																		YES																																																																																																	YES																																																																																																																								YES
NDUFAB1			YES																																																											YES
KIAA1614															YES																																																																																								YES																																																																																																																										YES
IDS											YES																																																																																			YES																																																																																																																		YES																																																																						YES										YES
CYTH3												YES																																																																																									YES																																																																																																																					YES
CCND3																							YES																																																																																																										YES																																																																																																																			YES
FAT1																												YES																																																																																																														YES																																																																																																																	YES
GSKIP				YES
CACNA1A																		YES																																																																																																				YES
GABBR2					YES																																																																	YES																																																																																																																					YES
GRK3					YES																																																															YES																																																																																																																					YES
ALCAM																																		YES																																																																																																																					YES																																																																																																										YES
ACSL6					YES																																																															YES																																																																																																																				YES																																																																																										YES													YES
CALM3																																	YES																																																																																																																					YES
AP3S1			YES																																																											YES
COL5A1															YES																																																																																									YES
PDS5B												YES																																																																																									YES																																																																																																																			YES
FAM168A					YES																																																															YES																																																																																																																				YES																																																																																										YES													YES
LMBRD1			YES																																																													YES																																																																																																																					YES
SETD1A												YES																																																																																									YES																																																																																																																		YES
PDCD6IP				YES																																																															YES
ACADVL																								YES																																																																																																												YES																																																																																																																	YES
PSIP1					YES																																																															YES																																																																																																																					YES
SERTM1				YES
NRGN																		YES																																																																																																YES																																																																																																																								YES
MICAL3																								YES																																																																																																												YES																																																																																																																		YES
NECTIN1															YES																																																																																										YES
COL4A2						YES																																																																		YES																																																																																																																					YES
GLMN			YES																																																											YES
CDH13				YES																																																															YES																																																																																																																				YES																																																																																										YES
METTL7A																							YES																																																																																																										YES																																																																																																																			YES
ACVRL1																					YES
CARHSP1																							YES																																																																																																										YES																																																																																																																			YES
LCNL1																					YES
KITLG							YES																																																																		YES																																																																																																																									YES
MRAS																					YES
MARCKSL1									YES																																																																							YES																																																																																																																						YES
FAAP100	YES																																																			YES																																																																																																																														YES																																																																																														YES														YES
MAP1A																																	YES																																																																																																																			YES
DTX3																			YES																																																																																																				YES																																																																																																																					YES																																															YES
GLI3									YES																																																																								YES																																																																																																																								YES
WWC3		YES																																																								YES
ARHGAP45	YES																																																					YES
MAP2K1																											YES																																																																																																													YES
NDUFS1				YES																																																															YES																																																																																																																				YES																																																																																										YES
NFATC4																					YES
KCNA1											YES																																																																																			YES																																																																																																																		YES																																																																						YES										YES
GAS6						YES																																																																		YES																																																																																																																					YES
PAPSS1											YES																																																																																				YES
MAP3K7											YES																																																																																							YES																																																																																																																			YES
CEBPG																YES
PEAR1																							YES																																																																																																										YES																																																																																																																			YES
CDH5																							YES																																																																																																											YES
KIAA1456							YES																																																																		YES																																																																																																																									YES
E4F1						YES																																																																		YES																																																																																																																					YES
PDE8A																				YES																																																																																																				YES
WNK1								YES																																																																				YES																																																																																																																								YES
PKN3																							YES																																																																																																											YES
RFX4																																					YES																																																																																																																										YES																																																																																																							YES
CLIP3						YES																																																																		YES																																																																																																																						YES
SHISA4									YES																																																																									YES
MED22												YES																																																																																									YES																																																																																																																			YES																																																																YES
KIF21B															YES																																																																																										YES
MCTS1			YES																																																													YES																																																																																																																					YES
TTBK2											YES																																																																																			YES																																																																																																																		YES																																																																						YES										YES
SLC9A3R1	YES																																																			YES																																																																																																																														YES																																																																																														YES														YES
GLUD1																																						YES																																																																																																																													YES
ATG9A																	YES																																																																																															YES
AVL9				YES
PLEKHG3																					YES
EFHD1								YES																																																																				YES																																																																																																																									YES
FAM131A						YES																																																																		YES																																																																																																																						YES
LINC01105																																			YES																																																																																																																						YES																																																																																																									YES
SCNN1D						YES																																																																		YES																																																																																																																					YES
KIF3C																													YES																																																																																																																	YES																																																																																																														YES
ALDH6A1																																						YES																																																																																																																													YES																																																																																																				YES
TUBB3																		YES																																																																																																	YES																																																																																																																								YES
PTOV1																	YES																																																																																															YES
PPFIA4																									YES																																																																																																												YES																																																																																																																		YES
FAM217B					YES																																																															YES																																																																																																																					YES
HSF4																	YES																																																																																																YES																																																																																																																								YES
HGS																	YES																																																																																												YES																																																																																																																									YES
RUSC1																		YES																																																																																																		YES
CCP110																																			YES																																																																																																																						YES																																																																																																									YES
C2orf80			YES																																																													YES																																																																																																																					YES
MRPS6																YES																																																																																												YES																																																																																																																									YES
CAPRIN1																					YES
FMNL1															YES																																																																																									YES																																																																																																																											YES
TBL1XR1																								YES																																																																																																												YES																																																																																																																	YES
SARS					YES																																																																YES																																																																																																																					YES
ZMIZ2																			YES																																																																																																				YES																																																																																																																					YES																																															YES
PSMA1				YES																																																															YES
FMNL2								YES																																																																				YES																																																																																																																									YES
SLC45A4												YES																																																																																									YES																																																																																																																							YES
RANBP9											YES																																																																																		YES
GSTA4				YES
PREP					YES																																																															YES																																																																																																																				YES																																																																																										YES													YES
ASAP3									YES																																																																							YES																																																																																																																						YES
MAPK1																						YES																																																																																																								YES																																																																																																																		YES
FLRT3											YES																																																																																						YES																																																																																																																		YES
ITIH5																												YES																																																																																																													YES																																																																																																																YES
ALDH1L1									YES																																																																															YES
NT5DC2									YES																																																																									YES
GNPTG															YES																																																																																								YES																																																																																																																										YES
AGL											YES																																																																																								YES
GALNT9						YES																																																																		YES																																																																																																																					YES
LETM1												YES																																																																																									YES																																																																																																																			YES																																																																YES
DENND6B																	YES
RASAL2					YES																																																															YES																																																																																																																				YES																																																																																										YES													YES
NAA60																			YES																																																																																																				YES																																																																																																																					YES																																															YES
CRBN			YES																																																													YES																																																																																																																					YES
KANK3																					YES
LPP																																					YES																																																																																																																												YES
ATP6AP1																																	YES																																																																																																																		YES
EXOC7															YES																																																																																										YES
GPR155											YES																																																																																				YES
ATXN2L															YES																																																																																								YES
SLC16A7							YES																																																																		YES																																																																																																																									YES
CHDH																					YES
MAST1																									YES																																																																																																												YES																																																																																																																		YES
BMPR1B																														YES																																																																																																																	YES																																																																																																														YES																															YES
CFLAR				YES																																																															YES																																																																																																																				YES																																																																																										YES
NR1D2										YES																																																																																		YES																																																																																																																			YES																																																																						YES
ST6GALNAC5											YES																																																																																		YES
ALPL																							YES																																																																																																											YES
CHST1																	YES																																																																																													YES
RAB31									YES																																																																								YES																																																																																																																								YES
NRIP3				YES
AP2B1											YES																																																																																		YES
EPHA7											YES																																																																																						YES																																																																																																																		YES
ABTB2																							YES																																																																																																										YES																																																																																																																			YES
CAMKV																																	YES																																																																																																																			YES
APBA1						YES																																																																		YES																																																																																																																					YES
KHNYN																							YES																																																																																																									YES																																																																																																																		YES
GJA1																														YES																																																																																																																	YES																																																																																																														YES																															YES
RNF44												YES																																																																																									YES																																																																																																																					YES
RNY1		YES																																																							YES
DDX54															YES																																																																																									YES																																																																																																																											YES
BCL6B																												YES																																																																																																															YES
FBLN1																							YES																																																																																																											YES
FAM199X			YES																																																													YES																																																																																																																					YES
PCNT																									YES																																																																																																												YES																																																																																																																		YES
PYGB																	YES																																																																																												YES																																																																																																																									YES
ALS2																					YES
COPG1																											YES																																																																																																													YES																																																																																																																YES
LIMD1																							YES																																																																																																									YES																																																																																																																		YES
GPIHBP1		YES																																																										YES
HMBOX1																																					YES																																																																																																																										YES
NEDD4L																					YES
BPTF								YES																																																																				YES																																																																																																																								YES
FRYL																																											YES																																																																																																																														YES																																																																																																		YES
BEX3																											YES																																																																																																													YES
CDC5L										YES																																																																																	YES																																																																																																																			YES
AP1M1						YES																																																																		YES																																																																																																																						YES
LRRTM3					YES																																																																		YES
ASRGL1									YES																																																																						YES
PLXNA2															YES																																																																																											YES
MICU1				YES																																																															YES																																																																																																																				YES																																																																																										YES
MFNG									YES																																																																										YES																																																																																																																								YES
CUX1			YES																																																											YES
CDH12					YES																																																															YES																																																																																																																				YES																																																																																										YES													YES
HHIPL1	YES																																																				YES
C19orf47																					YES
RACK1											YES																																																																																					YES																																																																																																																		YES																																																																					YES
RANBP3												YES																																																																																									YES																																																																																																																			YES																																																																YES
CYP4X1							YES																																																																		YES																																																																																																																									YES
EXTL2				YES																																																															YES																																																																																																																				YES																																																																																										YES
GLTSCR1												YES																																																																																									YES																																																																																																																					YES
RANBP2		YES																																																									YES																																																																																																																								YES
FGD5-AS1																											YES																																																																																																													YES																																																																																																																YES
SLC27A1																					YES
PELP1	YES																																																			YES																																																																																																																														YES																																																																																														YES														YES
RREB1									YES																																																																						YES
CAPZA2			YES																																																											YES
RAB1B												YES																																																																																									YES																																																																																																																			YES
ARL6IP4						YES																																																																		YES																																																																																																																							YES																																																																																				YES
ROBO4												YES																																																																																									YES																																																																																																																	YES
EIF1B											YES																																																																																			YES																																																																																																																		YES																																																																						YES										YES
FLNB																						YES																																																																																																									YES
FGFR2								YES																																																																					YES
GIPC1																	YES																																																																																												YES
ATP2B3																		YES																																																																																																	YES																																																																																																																								YES
NELL1					YES																																																															YES																																																																																																																				YES																																																																																										YES													YES
IREB2							YES																																																																		YES																																																																																																																									YES
SEMA3B				YES
FLNC		YES																																																									YES																																																																																																																								YES
PPP1R9B																			YES																																																																																																				YES																																																																																																																					YES																																															YES
SPTB																		YES																																																																																																		YES
ACO2																	YES
FKBP10									YES																																																																						YES
FXYD1									YES																																																																							YES
EPHX1																														YES																																																																																																																	YES																																																																																																														YES																															YES
CDH9							YES																																																																		YES																																																																																																																									YES
OSBPL6							YES																																																																		YES																																																																																																																								YES																																																																																			YES
RPS19												YES																																																																																									YES
KCNJ9		YES																																																											YES
SEC16A												YES																																																																																									YES																																																																																																																					YES
CYCS										YES																																																																																YES
EXTL3															YES																																																																																										YES
ADAMTS1																																									YES																																																																																																																														YES																																																																																																			YES																			YES
FNBP1								YES																																																																					YES
HIVEP3																								YES																																																																																																												YES																																																																																																																	YES
FAM19A1											YES																																																																																				YES
FBRS																					YES
HNRNPK												YES																																																																																									YES																																																																																																																		YES
ACBD4																	YES																																																																																													YES																																																																																																																									YES
PEX5		YES																																																								YES
STT3B															YES																																																																																										YES
MPND															YES																																																																																								YES																																																																																																																										YES
HK1																											YES																																																																																																													YES
SEMA4B									YES																																																																							YES																																																																																																																						YES
MLST8	YES																																																							YES
CHST6																							YES																																																																																																									YES																																																																																																																		YES
FGD5																							YES																																																																																																											YES
C14orf166																								YES																																																																																																												YES																																																																																																																	YES
MYBBP1A						YES																																																																		YES																																																																																																																							YES																																																																																				YES
COTL1					YES																																																																		YES
LOXHD1																																YES																																																																																																																		YES																																																																																																													YES
HHIP																																		YES																																																																																																																					YES																																																																																																									YES
PLOD1													YES																																																																																									YES
NOVA1																					YES
AP5B1	YES																																																					YES
DNAH17																				YES																																																																																																				YES
MEST							YES																																																																		YES																																																																																																																									YES
LNPEP															YES																																																																																								YES																																																																																																																										YES
DOPEY1																																												YES
DENND3																	YES																																																																																												YES																																																																																																																									YES
EFEMP2									YES																																																																									YES
PDGFB		YES																																																									YES																																																																																																																								YES
DCUN1D4																								YES																																																																																																												YES																																																																																																																	YES
CACNA1E																					YES
CNST										YES																																																																																	YES																																																																																																																			YES
HSDL1							YES																																																																		YES																																																																																																																								YES																																																																																			YES
HIC2																	YES																																																																																													YES
FGFR1													YES																																																																																									YES
GPER1																					YES
EML5												YES																																																																																									YES
RGS11						YES																																																																		YES																																																																																																																					YES
RSPO2											YES																																																																																		YES
ASPA																				YES																																																																																																					YES
PTPN5																		YES																																																																																																	YES																																																																																																																								YES
GRN																					YES
ATP5F1			YES																																																											YES
AMER3																		YES																																																																																																	YES																																																																																																																								YES
DCAKD					YES																																																															YES																																																																																																																				YES																																																																																										YES													YES
FOXN3																							YES																																																																																																												YES
ATP11B									YES																																																																													YES
FAM63A																							YES																																																																																																									YES																																																																																																																		YES
PIGQ	YES																																																			YES																																																																																																																														YES																																																																																														YES														YES
STAT4							YES																																																																		YES																																																																																																																								YES																																																																																			YES
CPD											YES																																																																																									YES
PAK4																					YES
MUM1	YES																																																			YES																																																																																																																														YES																																																																																														YES														YES
KIAA1755																					YES
GPSM2								YES																																																																			YES
ENAH								YES																																																																			YES
PIEZO2																																			YES																																																																																																																							YES
ARHGAP21																				YES																																																																																																							YES
CD151																					YES
RPL28											YES																																																																																		YES
ANTXR1																												YES																																																																																																													YES																																																																																																																YES
NARFL															YES																																																																																								YES																																																																																																																										YES
LASP1																					YES
PPP1R16A	YES																																																							YES
CECR2								YES																																																																					YES
FAM3A																					YES
CDIPT																					YES
UBR3											YES																																																																																			YES																																																																																																																		YES																																																																						YES										YES
PALLD													YES																																																																																									YES																																																																																																																										YES																																																									YES
STRN4															YES																																																																																								YES																																																																																																																										YES
KCNA3											YES																																																																																							YES																																																																																																																		YES
PNPLA7	YES																																																				YES
SDF4															YES																																																																																									YES																																																																																																																											YES
CHD4		YES																																																									YES
MYOM1								YES																																																																					YES
FAM19A2					YES																																																															YES																																																																																																																				YES																																																																																										YES													YES
OCRL							YES																																																																		YES																																																																																																																								YES																																																																																			YES
DNAJC10			YES																																																													YES																																																																																																																					YES
ELK1																	YES																																																																																												YES
RFPL1S																											YES																																																																																																													YES
MAFG									YES																																																																										YES																																																																																																																							YES
ARHGEF15																							YES																																																																																																											YES
GTPBP10										YES																																																																																	YES
JDP2													YES																																																																																									YES																																																																																																																										YES																																																										YES
ARAP2																																											YES																																																																																																																														YES																																																																																																			YES
NINL	YES																																																			YES																																																																																																																														YES																																																																																														YES														YES
SEL1L				YES
CAMSAP3						YES																																																																		YES																																																																																																																						YES
ADD3																														YES																																																																																																																	YES																																																																																																														YES
AP5Z1						YES																																																																		YES																																																																																																																							YES																																																																																				YES
AGO2					YES																																																																	YES
DPYSL5																						YES																																																																																																									YES																																																																																																																		YES
SRRT	YES																																																					YES
BEND6											YES																																																																																			YES																																																																																																																		YES																																																																						YES										YES
CPNE4				YES																																																															YES																																																																																																																				YES																																																																																										YES
ABHD17A																					YES
MBD6																						YES																																																																																																						YES
SH3GLB2																	YES																																																																																												YES																																																																																																																									YES
MAPK8				YES
PAPOLA																YES
SPTAN1																											YES																																																																																																													YES																																																																																																																YES
GTF3C1						YES																																																																		YES																																																																																																																								YES
AHCYL1																																				YES																																																																																																																										YES																																																																																																							YES
CIZ1															YES																																																																																								YES																																																																																																																										YES
ABTB1															YES																																																																																								YES																																																																																																																											YES
LGI3																		YES																																																																																																		YES
ETFB	YES																																																			YES																																																																																																																														YES																																																																																														YES														YES
RNF40												YES																																																																																									YES																																																																																																																			YES																																																																YES
ADGRA3																												YES																																																																																																														YES																																																																																																																	YES
MTX3					YES																																																																YES																																																																																																																					YES
ENPP5																								YES																																																																																																												YES																																																																																																																	YES
COL4A3BP										YES																																																																																	YES																																																																																																																			YES
ANKIB1								YES																																																																			YES
ATP2A2				YES																																																															YES																																																																																																																				YES
EFCAB14		YES																																																								YES
TEAD1																																					YES																																																																																																																													YES
RFX3												YES																																																																																									YES																																																																																																																		YES
ENTPD2																																				YES																																																																																																																								YES
CACNB3																									YES																																																																																																												YES																																																																																																																		YES
MECP2												YES																																																																																									YES																																																																																																																					YES
EIF3A																				YES																																																																																																				YES																																																																																																																					YES
BNIP3L				YES
NDST3											YES																																																																																					YES																																																																																																																		YES																																																																					YES
PPP1R2			YES																																																											YES
ABCA1									YES																																																																								YES																																																																																																																								YES
NCR3LG1											YES																																																																																			YES
TBKBP1												YES																																																																																									YES																																																																																																																		YES
PIN1																		YES																																																																																																			YES
LFNG									YES																																																																						YES
ATP5H				YES
GNAS																																	YES																																																																																																																			YES
JADE2																			YES																																																																																																				YES																																																																																																																					YES																																															YES
ATP5L											YES																																																																																		YES
FAM8A1				YES
MXI1																											YES																																																																																																													YES																																																																																																																YES
SLC19A1											YES																																																																																					YES																																																																																																																		YES																																																																					YES
IMPDH1																	YES																																																																																													YES
CCDC6					YES																																																																YES																																																																																																																					YES
KREMEN1				YES
CHPF2																									YES																																																																																																												YES																																																																																																																		YES
BTBD6															YES																																																																																								YES
HEG1									YES																																																																						YES
ERF	YES																																																						YES
FAM20B				YES
RCN2			YES																																																												YES
CBLN4							YES																																																																		YES																																																																																																																								YES																																																																																			YES
SIPA1L3												YES																																																																																									YES																																																																																																																		YES
RGS7											YES																																																																																			YES																																																																																																																		YES																																																																						YES										YES
ARMCX3				YES																																																															YES
TFEB		YES																																																										YES																																																																																																																								YES
NSMF																					YES
CTNS																						YES																																																																																																						YES
AHI1																																												YES
RHOU								YES																																																																			YES
ATCAY																													YES																																																																																																																	YES																																																																																																														YES
AP1G1															YES																																																																																										YES
LOC100506548								YES																																																																					YES
TMEM201															YES																																																																																										YES
HSPA9																						YES																																																																																																								YES																																																																																																																		YES
PCED1A																					YES
ARHGAP20				YES
LAMB3																																YES																																																																																																																		YES																																																																																																													YES
SLC9A6				YES																																																															YES																																																																																																																				YES																																																																																										YES
C15orf39											YES																																																																																		YES
NATD1											YES																																																																																			YES
CDC14B																				YES																																																																																																				YES
EIF5A2			YES																																																													YES																																																																																																																					YES
USP33			YES																																																													YES																																																																																																																					YES
SHC1													YES																																																																																									YES
CHM			YES																																																														YES
ANO2																							YES																																																																																																										YES																																																																																																																			YES
PKI55				YES
EPHA2		YES																																																									YES																																																																																																																								YES
EPM2AIP1											YES																																																																																			YES																																																																																																																		YES																																																																						YES										YES
BCL6																					YES
CCSER1											YES																																																																																		YES
PANK3							YES																																																																		YES																																																																																																																									YES
PIANP																									YES																																																																																																												YES																																																																																																																		YES
BOD1L1																																											YES																																																																																																																															YES																																																																																																			YES
HOMER1							YES																																																																		YES																																																																																																																								YES																																																																																			YES
SCN3B								YES																																																																				YES																																																																																																																								YES
ADCY1																													YES																																																																																																																YES
SLC25A39																					YES
CACTIN						YES																																																																		YES																																																																																																																					YES
KIF13A									YES																																																																								YES
LIPE		YES																																																									YES																																																																																																																								YES
FARSA																	YES																																																																																													YES
GDI2			YES																																																													YES
APLP1																						YES																																																																																																								YES																																																																																																																	YES
PTP4A2								YES																																																																			YES
PPP1R13L		YES																																																									YES																																																																																																																								YES
RSL24D1										YES																																																																																	YES																																																																																																																			YES
GFM1			YES																																																														YES
ATM																																													YES																																																																																																																														YES																																																																																																			YES
LEPROTL1					YES																																																																YES
MKKS					YES																																																																YES																																																																																																																					YES
C6orf1														YES
KIT							YES																																																																		YES																																																																																																																								YES																																																																																			YES
FAM20C	YES																																																					YES
MAPKBP1																									YES																																																																																																												YES																																																																																																																		YES
PPIA					YES																																																															YES																																																																																																																				YES																																																																																										YES													YES
MFSD6				YES																																																															YES																																																																																																																				YES
ID4																														YES																																																																																																																	YES																																																																																																														YES																															YES
DDRGK1						YES																																																																		YES																																																																																																																					YES
ISCU					YES																																																															YES																																																																																																																				YES																																																																																										YES
VPS13A					YES																																																																		YES
CUL5																								YES																																																																																																												YES																																																																																																																	YES
LRP11				YES
MON1B												YES																																																																																									YES																																																																																																																				YES
ILF3											YES																																																																																									YES
OAF																							YES																																																																																																										YES																																																																																																																			YES
DOK7												YES																																																																																									YES																																																																																																																		YES
PQLC1												YES																																																																																									YES																																																																																																																						YES
LRP2																																			YES																																																																																																																								YES
EVC									YES																																																																									YES
PURG			YES																																																													YES																																																																																																																					YES
NEIL1						YES																																																																		YES																																																																																																																					YES
DDR2																																														YES																																																																																																																														YES
CPTP															YES																																																																																									YES																																																																																																																											YES
RHOT1											YES																																																																																							YES																																																																																																																			YES
SLF1											YES																																																																																							YES																																																																																																																			YES
FARP1																														YES																																																																																																																	YES																																																																																																														YES																															YES
DCTN4			YES																																																											YES
PEA15					YES																																																															YES																																																																																																																				YES																																																																																										YES													YES
PANK1							YES																																																																		YES																																																																																																																									YES
LTN1																								YES																																																																																																												YES																																																																																																																	YES
XIST																										YES
KCNA4					YES																																																																YES																																																																																																																					YES
ERC1					YES																																																															YES																																																																																																																				YES																																																																																										YES													YES
PHF19		YES																																																									YES																																																																																																																								YES
DCP2										YES																																																																																		YES																																																																																																																			YES																																																																						YES
LIMS2																					YES
PPIG												YES																																																																																									YES																																																																																																																		YES
CLEC16A																								YES																																																																																																												YES																																																																																																																	YES
PMPCB									YES																																																																							YES																																																																																																																						YES
SEMA4C	YES																																																					YES
ARHGDIG						YES																																																																		YES																																																																																																																					YES
SLC9A7					YES																																																															YES																																																																																																																				YES																																																																																										YES
DIEXF							YES																																																																		YES																																																																																																																									YES
BTBD3											YES																																																																																					YES																																																																																																																		YES																																																																					YES
RPS16		YES																																																									YES																																																																																																																								YES
LGI4											YES																																																																																						YES																																																																																																																		YES
TIE1																					YES
ARHGEF2																						YES																																																																																																								YES																																																																																																																	YES
HDLBP											YES																																																																																			YES																																																																																																																		YES																																																																						YES										YES
SNCG																		YES																																																																																																	YES																																																																																																																								YES
NPY1R											YES																																																																																			YES																																																																																																																		YES																																																																						YES										YES
FOSL2																					YES
IP6K1												YES																																																																																									YES																																																																																																																		YES
CAPZA1																								YES																																																																																																												YES																																																																																																																	YES
RPAP1															YES																																																																																								YES																																																																																																																										YES
CC2D1B												YES																																																																																									YES																																																																																																																										YES
RASL10B												YES																																																																																									YES																																																																																																																							YES
ANKMY2			YES																																																													YES																																																																																																																					YES
CORO1A						YES																																																																		YES																																																																																																																					YES
CSMD1									YES
ADORA1		YES																																																									YES																																																																																																																								YES
LAMP5				YES
2																		YES																																																																																																	YES																																																																																																																								YES
MYL12B										YES																																																																																	YES																																																																																																																			YES
NEDD8				YES
KIAA1468							YES																																																																		YES																																																																																																																										YES
FAM57B	YES																																																							YES
MLKL													YES																																																																																									YES																																																																																																																										YES																																																										YES
R3HDM1									YES																																																																										YES																																																																																																																								YES
CEP131	YES																																																				YES
ID3																							YES																																																																																																											YES
CTDNEP1		YES																																																									YES																																																																																																																								YES
CDC37																		YES																																																																																																			YES
FXR1																YES
IL6R																							YES																																																																																																											YES
NPHP4															YES																																																																																									YES																																																																																																																											YES
BCL2L1																			YES																																																																																																				YES																																																																																																																					YES																																															YES
ENGASE																								YES																																																																																																												YES																																																																																																																	YES
PARD6A																			YES																																																																																																				YES																																																																																																																					YES																																															YES
ITPRIP																					YES
CEP250																						YES																																																																																																								YES																																																																																																																		YES
COL20A1																					YES
C1QC						YES																																																																		YES																																																																																																																					YES
C2orf72		YES																																																							YES
SERPINA3																																				YES																																																																																																																									YES																																																																																																						YES
TFE3																					YES
MARK1																					YES
GSE1																			YES																																																																																																				YES																																																																																																																					YES																																															YES
OPHN1																														YES																																																																																																																	YES																																																																																																														YES																															YES
C20orf27												YES																																																																																									YES																																																																																																																			YES																																																																YES
SLC12A9												YES																																																																																									YES																																																																																																																			YES																																																																YES
FBXO28					YES																																																															YES																																																																																																																				YES																																																																																										YES													YES
EPB41L1																									YES																																																																																																												YES																																																																																																																		YES
NME3																	YES																																																																																													YES
SALL1																							YES																																																																																																										YES																																																																																																																			YES
CEP164																						YES																																																																																																								YES																																																																																																																		YES
ANAPC1																								YES																																																																																																												YES																																																																																																																	YES
BRPF3								YES																																																																				YES																																																																																																																									YES
CELF2									YES																																																																										YES																																																																																																																								YES
KIDINS220																			YES																																																																																																				YES																																																																																																																					YES																																															YES
DPYSL3																														YES																																																																																																																	YES																																																																																																														YES																															YES
HR						YES																																																																		YES																																																																																																																								YES
CMAS			YES																																																													YES																																																																																																																					YES
MICAL1																	YES																																																																																												YES																																																																																																																									YES
ARNT2											YES																																																																																				YES
CELF3																								YES																																																																																																												YES																																																																																																																	YES
RAPGEF3																					YES
FCHO1															YES																																																																																										YES
PIAS1																								YES																																																																																																												YES																																																																																																																	YES
PIK3R2												YES																																																																																									YES																																																																																																																							YES
GSK3B	YES																																																					YES
YWHAQ			YES																																																														YES
RPL36									YES																																																																									YES
LMNA	YES																																																					YES
NME1			YES																																																											YES
BNIP3										YES																																																																																YES
C10orf10																																				YES																																																																																																																										YES																																																																																																						YES
PLEKHM3											YES																																																																																			YES
PLCG1																								YES																																																																																																												YES																																																																																																																		YES
HACD3										YES																																																																																	YES																																																																																																																			YES
RNF111	YES																																																						YES
CBARP						YES																																																																		YES																																																																																																																							YES																																																																																				YES
C9orf69	YES																																																					YES
PFKFB3																					YES
C21orf91																																		YES																																																																																																																					YES
FOSB																																YES																																																																																																																		YES																																																																																																													YES
SLC27A4	YES																																																				YES
ELP2																					YES
CHRM3				YES
LMO7					YES																																																															YES																																																																																																																				YES																																																																																										YES													YES
ARPP21									YES																																																																									YES
KIF1BP			YES																																																											YES
GTF2A1					YES																																																															YES																																																																																																																					YES
C19orf25	YES																																																				YES
CAPN3																				YES																																																																																																						YES
CALD1																																					YES																																																																																																																										YES
ASNSD1											YES																																																																																			YES																																																																																																																		YES																																																																						YES										YES
MAD1L1												YES																																																																																									YES																																																																																																																			YES																																																																YES
DNAJA4																															YES																																																																																																																	YES																																																																																																														YES
ARF1																	YES																																																																																													YES
GARS											YES																																																																																					YES																																																																																																																		YES																																																																					YES
ITGB2	YES																																																				YES
PCDH1																	YES																																																																																															YES
ARHGEF18	YES																																																						YES
ROBO2							YES																																																																		YES																																																																																																																									YES
COPA				YES																																																															YES																																																																																																																				YES
FOXK2																								YES																																																																																																												YES																																																																																																																	YES
NCAPH2						YES																																																																		YES																																																																																																																						YES
SLC22A23																								YES																																																																																																												YES																																																																																																																	YES
SC5D																	YES																																																																																													YES
SLC16A14			YES																																																											YES
CXorf36																							YES																																																																																																										YES																																																																																																																			YES
LIFR																																								YES
CD83										YES																																																																																		YES																																																																																																																			YES
OGDH																	YES																																																																																													YES
AHCYL2									YES																																																																								YES																																																																																																																								YES
HILPDA																																									YES																																																																																																																														YES																																																																																																			YES
AZIN1															YES																																																																																								YES
CALY																		YES																																																																																																	YES																																																																																																																								YES
PRKDC							YES																																																																		YES																																																																																																																								YES																																																																																			YES
PRKCB					YES																																																																YES																																																																																																																					YES
B3GALT2	YES																																																					YES
LTBP4						YES																																																																		YES																																																																																																																							YES																																																																																				YES
NR3C1									YES																																																																									YES
KIF7									YES																																																																										YES																																																																																																																								YES
SERINC5																														YES																																																																																																																	YES																																																																																																														YES																															YES
CAMK2A																		YES																																																																																																YES																																																																																																																								YES
MAP4K3																								YES																																																																																																												YES																																																																																																																	YES
SART1															YES																																																																																									YES																																																																																																																											YES
RRP12																									YES																																																																																																												YES																																																																																																																		YES
DLC1											YES																																																																																						YES																																																																																																																		YES
DLL4																					YES
CSDC2	YES																																																			YES																																																																																																																														YES																																																																																														YES														YES
SLC9B2				YES																																																															YES
MB21D2										YES																																																																																YES
SCARNA5			YES																																																													YES
DPYSL4												YES																																																																																									YES																																																																																																																		YES
TMEM104																							YES																																																																																																										YES																																																																																																																			YES
BAIAP2-AS1												YES																																																																																									YES																																																																																																																			YES																																																																YES
LOC100996573																						YES																																																																																																						YES
FRRS1L											YES																																																																																							YES																																																																																																																			YES
EIF2A										YES																																																																																	YES																																																																																																																			YES
ANKRD13D																			YES																																																																																																				YES																																																																																																																					YES																																															YES
ANKRD13B															YES																																																																																										YES
NUCKS1																									YES																																																																																																												YES																																																																																																																		YES
NPLOC4															YES																																																																																										YES
RUBCN											YES																																																																																								YES
PPFIA2																					YES
SNX32						YES																																																																		YES																																																																																																																						YES
MFN2		YES																																																									YES																																																																																																																								YES
MRO									YES																																																																												YES
HSP90B1																YES																																																																																											YES
TMC6		YES																																																										YES																																																																																																																								YES
ARFGEF1																			YES																																																																																																				YES																																																																																																																					YES																																															YES
GSTO1			YES																																																											YES
AP1S2											YES																																																																																			YES																																																																																																																		YES																																																																						YES										YES
TMEM222									YES																																																																													YES
FYN																																					YES																																																																																																																										YES																																																																																																							YES
GLCE											YES																																																																																		YES
HIPK1																																					YES																																																																																																																											YES
FAM234A	YES																																																						YES
TBC1D9B																					YES
PCLO									YES																																																																									YES
TCOF1	YES																																																					YES
ADIPOR2																							YES																																																																																																									YES																																																																																																																		YES
UBA5																								YES																																																																																																												YES																																																																																																																	YES
PLTP									YES																																																																											YES																																																																																																																								YES
HIPK3																																								YES
TPD52L1																																					YES																																																																																																																													YES
SMG5																								YES																																																																																																												YES																																																																																																																	YES
GPI																													YES																																																																																																																	YES																																																																																																														YES
CD34																					YES
HYAL2									YES																																																																						YES
ARPP19																									YES
EIF3E										YES																																																																																	YES
RBM26																					YES
ADAMTSL2															YES																																																																																									YES																																																																																																																											YES
NCKAP5																				YES																																																																																																				YES
KIF1B									YES																																																																							YES																																																																																																																						YES
SH3BP4																							YES																																																																																																										YES																																																																																																																			YES
ELAVL3															YES																																																																																									YES																																																																																																																											YES
SZT2															YES																																																																																								YES																																																																																																																										YES
CCDC97																					YES
MEIS3P1		YES																																																							YES
MEF2A															YES																																																																																									YES																																																																																																																											YES
TYK2															YES																																																																																									YES																																																																																																																											YES
NMNAT2											YES																																																																																						YES																																																																																																																		YES
SCN3A																							YES																																																																																																										YES																																																																																																																			YES
GNAI1			YES																																																														YES
FANCB																				YES																																																																																																				YES																																																																																																																						YES
MDGA2											YES																																																																																						YES																																																																																																																		YES
TET3																																YES
FASTKD2												YES																																																																																									YES																																																																																																																					YES
HDAC10															YES																																																																																								YES																																																																																																																										YES
ADCY9												YES																																																																																									YES																																																																																																																					YES
ITGBL1							YES																																																																		YES																																																																																																																								YES																																																																																			YES
ARSA																	YES																																																																																													YES
PLEKHJ1															YES																																																																																									YES																																																																																																																											YES
MAGI3																							YES																																																																																																									YES																																																																																																																		YES
PTDSS1											YES																																																																																					YES																																																																																																																		YES																																																																					YES
PPP2R5E				YES
SECISBP2L																																		YES																																																																																																																						YES
ADAMTS4																																									YES																																																																																																																														YES																																																																																																			YES																			YES
RAB8B											YES																																																																																				YES
CYFIP2				YES																																																															YES																																																																																																																				YES
NLK											YES																																																																																			YES																																																																																																																		YES																																																																						YES										YES
SMG6							YES																																																																		YES																																																																																																																									YES
DHX36			YES																																																													YES																																																																																																																					YES
NBAS																					YES
PECAM1																												YES																																																																																																															YES
ACTR6											YES																																																																																			YES																																																																																																																		YES																																																																						YES										YES
ZNF385A																					YES
PHLDB1																						YES																																																																																																								YES																																																																																																																	YES
BTF3L4											YES																																																																																				YES
BTN2A3P													YES																																																																																									YES																																																																																																																										YES																																																										YES
RAB3IL1																			YES																																																																																																				YES																																																																																																																					YES
HNRNPUL1																			YES																																																																																																				YES																																																																																																																					YES																																															YES
ERH			YES																																																													YES																																																																																																																					YES
COPRS				YES																																																															YES																																																																																																																				YES
DVL3															YES																																																																																										YES
ANGPTL4	YES																																																				YES
RHBDF1		YES																																																									YES																																																																																																																								YES
PDK2															YES																																																																																									YES																																																																																																																											YES
CLTB																		YES																																																																																																	YES																																																																																																																								YES
BAG2																YES
MZT1			YES																																																												YES
LNX1					YES																																																															YES																																																																																																																				YES																																																																																										YES													YES
DDHD2							YES																																																																		YES																																																																																																																									YES
DIDO1																								YES																																																																																																												YES																																																																																																																	YES
MED29									YES																																																																						YES
MFSD7															YES																																																																																									YES																																																																																																																											YES
MOV10									YES																																																																						YES
LAMC3		YES																																																									YES																																																																																																																								YES
MSI1																							YES																																																																																																										YES
MFHAS1									YES																																																																										YES																																																																																																																							YES
RALY																							YES																																																																																																										YES																																																																																																																			YES
AGFG1												YES																																																																																									YES																																																																																																																		YES
ABCD2			YES																																																												YES
HERC2P3																												YES																																																																																																													YES																																																																																																																YES
TULP4								YES																																																																				YES																																																																																																																									YES
PLEKHA5									YES																																																																							YES																																																																																																																						YES
LTBR									YES																																																																							YES																																																																																																																						YES
NAA30																								YES																																																																																																												YES																																																																																																																	YES
AAGAB			YES																																																													YES																																																																																																																					YES
EIF1AX																								YES																																																																																																												YES																																																																																																																	YES
ENTPD6																									YES																																																																																																												YES																																																																																																																		YES
KMT2C																																															YES																																																																																																																														YES
LYST												YES																																																																																									YES																																																																																																																			YES																																																																YES
SCAMP2		YES																																																									YES																																																																																																																								YES
TMEM30A										YES																																																																																	YES
AFAP1L2							YES																																																																		YES																																																																																																																									YES
FAM135B					YES																																																																YES																																																																																																																					YES
P3H3																		YES																																																																																																	YES																																																																																																																								YES
CUL1					YES																																																																		YES
EPS15			YES																																																													YES																																																																																																																					YES
SUPT16H				YES																																																															YES
SYT4				YES
GGCT										YES																																																																																	YES																																																																																																																			YES
ARHGAP4																						YES																																																																																																						YES
HIST1H4E																											YES																																																																																																													YES
CDH10											YES																																																																																		YES
COPS3			YES																																																											YES
SLC25A18									YES																																																																						YES
NF2															YES																																																																																										YES
CACNG8																																	YES																																																																																																																					YES
DCTN6			YES																																																													YES																																																																																																																					YES
ATP13A4									YES																																																																								YES
CENPBD1P1																	YES																																																																																															YES
LMF2	YES																																																					YES
LINC00320																				YES																																																																																																				YES
AHNAK											YES																																																																																			YES																																																																																																																		YES																																																																						YES										YES
GRIPAP1																	YES																																																																																												YES																																																																																																																									YES
DLGAP3																	YES																																																																																														YES																																																																																																																									YES
CDO1				YES																																																															YES																																																																																																																				YES																																																																																										YES
SLC35A1			YES																																																											YES
CP																																																YES																																																																																																																														YES
HNRNPC																	YES																																																																																												YES																																																																																																																									YES
ANO5							YES																																																																		YES																																																																																																																									YES
DHX30																	YES																																																																																													YES
ACHE																		YES																																																																																																	YES																																																																																																																								YES
SH3GL1												YES																																																																																									YES																																																																																																																		YES
PSEN1																																											YES																																																																																																																														YES																																																																																																		YES
HINT1				YES																																																															YES
C8orf46				YES																																																															YES																																																																																																																				YES																																																																																										YES
NAE1				YES
C3orf80				YES
KATNAL1																								YES																																																																																																												YES																																																																																																																	YES
NME5			YES																																																													YES																																																																																																																					YES
BAZ2B									YES																																																																								YES
PACS1	YES																																																			YES																																																																																																																														YES																																																																																														YES														YES
CCNT2																								YES																																																																																																												YES																																																																																																																	YES
PSKH1																						YES																																																																																																						YES
TMEM245											YES																																																																																					YES																																																																																																																		YES																																																																					YES
GABRD																		YES																																																																																																YES																																																																																																																								YES
KIAA1671																							YES																																																																																																										YES
NADK																					YES
KIAA1586										YES																																																																																	YES
ITGA11		YES																																																							YES
1																					YES
OTUD3			YES																																																													YES
MRVI1									YES																																																																														YES
SH3GL3																																			YES																																																																																																																						YES																																																																																																									YES
HERC3											YES																																																																																							YES																																																																																																																			YES
GATM																														YES																																																																																																																	YES																																																																																																														YES
SPATA2L																						YES																																																																																																						YES
DHX38							YES																																																																		YES																																																																																																																									YES
SPG7															YES																																																																																								YES																																																																																																																										YES
CUL2																								YES																																																																																																												YES																																																																																																																	YES
SLC6A9																						YES																																																																																																								YES																																																																																																																	YES
PPP2R1A																		YES																																																																																																YES																																																																																																																								YES
LPIN3									YES																																																																							YES
NAPA																													YES																																																																																																																	YES																																																																																																														YES
SLU7			YES																																																											YES
STX7			YES																																																													YES																																																																																																																					YES
ARFGEF2				YES																																																															YES																																																																																																																				YES																																																																																										YES
DOCK10																				YES																																																																																																							YES
MUM1L1											YES																																																																																				YES
AFF1																														YES																																																																																																																	YES																																																																																																														YES																															YES
TKT	YES																																																			YES																																																																																																																														YES																																																																																														YES														YES
DEXI																							YES																																																																																																										YES																																																																																																																			YES
ACTL6B																																	YES																																																																																																																			YES
RAB11B																	YES																																																																																												YES																																																																																																																									YES
EPHA6					YES																																																																	YES
SELT				YES
CAMSAP1						YES																																																																		YES																																																																																																																						YES
DNAJB9				YES
CSF1R									YES																																																																																YES
CD59																																					YES																																																																																																																										YES																																																																																																							YES
MNT												YES																																																																																									YES																																																																																																																		YES
GPT	YES																																																						YES
HDGFRP2						YES																																																																		YES																																																																																																																					YES
SLCO4A1	YES																																																			YES																																																																																																																														YES																																																																																														YES														YES
GABRG1																																						YES																																																																																																																													YES
ATXN10			YES																																																													YES																																																																																																																					YES
KLHL36																					YES
SH3PXD2B				YES																																																															YES																																																																																																																				YES
TUBA4A																											YES																																																																																																													YES																																																																																																																YES
NFKB2																														YES																																																																																																																	YES																																																																																																														YES																															YES
NALCN																					YES
MAP4K2																			YES																																																																																																				YES																																																																																																																					YES																																															YES
STXBP1																																	YES																																																																																																																			YES
JMJD6																															YES																																																																																																																		YES
NDUFA5			YES																																																											YES
DHCR7																							YES																																																																																																									YES																																																																																																																		YES
DPY19L1										YES																																																																																	YES
CTXN3							YES																																																																		YES																																																																																																																									YES
RHBDF2									YES																																																																																YES
DAZAP1																			YES																																																																																																				YES																																																																																																																					YES																																															YES
DSCAML1																						YES																																																																																																								YES																																																																																																																		YES
DISP2																	YES																																																																																												YES																																																																																																																									YES
PRKCG																		YES																																																																																																	YES																																																																																																																								YES
PIK3CD															YES																																																																																									YES																																																																																																																											YES
CD22																				YES																																																																																																						YES
HEXDC	YES																																																			YES																																																																																																																														YES																																																																																														YES														YES
GPR146																							YES																																																																																																									YES																																																																																																																		YES
PRUNE2																							YES																																																																																																										YES
RBM19				YES																																																															YES
CLDN15														YES
ZFHX4									YES																																																																								YES
FHOD1																			YES																																																																																																				YES																																																																																																																					YES																																															YES
ETV4																																										YES																																																																																																																														YES
PLEKHB2				YES
COPS5				YES
FIG4											YES																																																																																		YES
WWP2												YES																																																																																									YES																																																																																																																		YES
PTP4A1					YES																																																															YES																																																																																																																				YES																																																																																										YES													YES
DPP9												YES																																																																																									YES																																																																																																																		YES
JUP																						YES																																																																																																						YES
HAPLN4																									YES
RAP2A			YES																																																												YES
KCNH8																				YES																																																																																																						YES
NAV1										YES																																																																																YES
ADCY4									YES																																																																							YES																																																																																																																						YES
BSDC1				YES
CCT7				YES																																																															YES																																																																																																																				YES
AGPS																	YES																																																																																													YES
C9orf142						YES																																																																		YES																																																																																																																					YES
ARMT1										YES																																																																																	YES																																																																																																																			YES
FEZ2			YES																																																													YES																																																																																																																					YES
KIAA1109		YES																																																									YES
DTX1												YES																																																																																									YES																																																																																																																		YES
KCNC4																	YES																																																																																															YES
RASSF4									YES																																																																								YES																																																																																																																								YES
RNF157																									YES
NRIP1				YES
MAST3																									YES																																																																																																												YES																																																																																																																		YES
SEMA3F																			YES																																																																																																				YES																																																																																																																					YES																																															YES
KPNA2					YES																																																															YES																																																																																																																				YES																																																																																										YES													YES
NECTIN2
PSMD12			YES																																																											YES
ABCA10				YES
AGBL4							YES																																																																		YES																																																																																																																									YES
SLC52A3																							YES																																																																																																											YES
FBXO21				YES																																																															YES																																																																																																																				YES																																																																																										YES
CPE																						YES
CCDC78																	YES																																																																																															YES
MERTK																														YES																																																																																																																	YES																																																																																																														YES																															YES
KCNH2															YES																																																																																								YES																																																																																																																											YES
TENM1			YES																																																												YES
C2CD2L																	YES																																																																																												YES
ARCN1			YES																																																													YES																																																																																																																					YES
CYLD																	YES																																																																																															YES
COPB2											YES																																																																																				YES
RYR3																																				YES																																																																																																																										YES
CSRNP1																							YES																																																																																																										YES																																																																																																																			YES
NEDD9																												YES																																																																																																													YES																																																																																																																YES
ARHGAP5																																					YES																																																																																																																												YES
AK1															YES
BCL2L2								YES																																																																					YES
CDKN1A																																									YES																																																																																																																														YES																																																																																																			YES																			YES
ACVR1C															YES																																																																																										YES
EHD3																													YES																																																																																																																	YES																																																																																																														YES
NSG1											YES																																																																																			YES
CXXC1																						YES																																																																																																								YES																																																																																																																		YES
LARS												YES																																																																																									YES																																																																																																																				YES
NELFB												YES																																																																																									YES																																																																																																																						YES
ARL5A																								YES																																																																																																												YES																																																																																																																	YES
GFM2																								YES																																																																																																												YES																																																																																																																	YES
LSR	YES																																																			YES																																																																																																																														YES																																																																																														YES														YES
ARRDC4								YES																																																																					YES
FZD8																																										YES																																																																																																																														YES
B4GALT2																			YES																																																																																																				YES																																																																																																																					YES																																															YES
ADGRV1																														YES																																																																																																																	YES
PIK3C2B		YES																																																									YES																																																																																																																								YES
KALRN									YES
MYSM1																					YES
NEBL																																					YES																																																																																																																													YES
MTMR7				YES
GNG3				YES																																																															YES																																																																																																																				YES																																																																																										YES
BIRC6						YES																																																																		YES
KCNAB1				YES
MAPK12															YES																																																																																									YES																																																																																																																											YES
ERO1A											YES																																																																																				YES
GRAMD1A						YES																																																																		YES																																																																																																																					YES
GPR180																					YES
PAFAH1B2			YES																																																												YES
PLD3																		YES																																																																																																	YES																																																																																																																								YES
JRK												YES																																																																																									YES																																																																																																																					YES
CDK6								YES																																																																			YES
PTPRU						YES																																																																		YES																																																																																																																						YES
FGR																							YES																																																																																																										YES																																																																																																																			YES
SLC16A9																														YES																																																																																																																	YES																																																																																																														YES																															YES
KDM3B									YES																																																																								YES																																																																																																																								YES
ALS2CL																		YES																																																																																																YES																																																																																																																								YES
IPO13		YES																																																									YES																																																																																																																								YES
DOHH		YES																																																										YES																																																																																																																								YES
LOC101927181																					YES
PDE1C																																			YES																																																																																																																						YES																																																																																																									YES
PRRT2																		YES																																																																																																	YES																																																																																																																								YES
DYRK1B	YES																																																			YES																																																																																																																														YES																																																																																														YES														YES
PLXNC1				YES
NFYA								YES																																																																				YES																																																																																																																								YES
CAPS																							YES																																																																																																											YES
PRDX2																		YES																																																																																																	YES																																																																																																																								YES
NIPAL2					YES																																																															YES																																																																																																																				YES																																																																																										YES													YES
FAM124A																						YES																																																																																																							YES
GFOD1											YES
HPS1																	YES																																																																																															YES
GALNT15									YES																																																																							YES																																																																																																																						YES
NEK6									YES																																																																							YES																																																																																																																						YES
BRF1	YES																																																			YES																																																																																																																														YES																																																																																														YES														YES
HMGA1	YES																																																							YES
ARPIN																														YES																																																																																																																	YES																																																																																																														YES																															YES
PRR36						YES																																																																		YES																																																																																																																					YES
JAG2															YES																																																																																									YES																																																																																																																											YES
SELENBP1									YES																																																																							YES
HSPE1																YES																																																																																											YES																																																																																																																									YES
ANKRD50				YES																																																															YES																																																																																																																				YES																																																																																										YES
EDF1																									YES																																																																																																												YES																																																																																																																		YES
INSR				YES																																																															YES																																																																																																																				YES																																																																																										YES
BCL2																																					YES																																																																																																																											YES
CACNG7												YES																																																																																									YES																																																																																																																		YES
MAST2																			YES																																																																																																				YES																																																																																																																					YES																																															YES
PSMA6			YES																																																											YES
B4GAT1																											YES																																																																																																													YES
BMP1															YES																																																																																								YES																																																																																																																										YES
HS1BP3	YES																																																							YES
NTNG2											YES																																																																																			YES																																																																																																																		YES																																																																						YES										YES
EEF1A1								YES																																																																						YES
IL17RA																							YES																																																																																																										YES																																																																																																																			YES
FBF1									YES																																																																							YES																																																																																																																						YES
KIF26A	YES																																																			YES																																																																																																																														YES
PKM																											YES																																																																																																													YES																																																																																																																YES
PPFIA1				YES
EPHA10																		YES																																																																																																		YES
SRSF11												YES																																																																																									YES																																																																																																																		YES
APBA3	YES																																																			YES																																																																																																																														YES																																																																																														YES														YES
ATF3																																																	YES																																																																																																																														YES
ADD1											YES																																																																																			YES																																																																																																																		YES																																																																						YES										YES
PARP8					YES																																																																		YES
ARPC1B																							YES																																																																																																											YES
GDI1																																	YES																																																																																																																			YES
KIAA1462																					YES
PNISR																																															YES																																																																																																																														YES
CORO2B																	YES																																																																																														YES																																																																																																																									YES
COQ8B									YES																																																																										YES																																																																																																																							YES
SKIL			YES																																																													YES
PRKCZ																		YES																																																																																																		YES
DNAH6																					YES
RORB				YES																																																															YES
APC	YES																																																			YES																																																																																																																														YES																																																																																														YES
ADCYAP1							YES																																																																		YES																																																																																																																								YES																																																																																			YES
NIF3L1				YES																																																															YES
ARMC6						YES																																																																		YES																																																																																																																						YES
TELO2						YES																																																																		YES																																																																																																																					YES
AMZ1																					YES
BAG5											YES																																																																																		YES
ARPC2										YES																																																																																	YES																																																																																																																			YES
TMEM33				YES																																																															YES																																																																																																																				YES
FAM46A													YES																																																																																									YES																																																																																																																										YES																																																										YES
KCNJ11												YES																																																																																									YES																																																																																																																		YES
CHN2											YES																																																																																						YES																																																																																																																		YES
DCTN1						YES																																																																		YES																																																																																																																						YES
CPNE2					YES																																																																	YES
GAPDH																																	YES																																																																																																																		YES
MYOF																												YES																																																																																																													YES																																																																																																																YES
FAM109A																							YES																																																																																																										YES																																																																																																																			YES
DNAJB6																															YES																																																																																																																		YES
CDK5RAP2								YES																																																																				YES																																																																																																																									YES
MON2							YES																																																																		YES
FTO																								YES																																																																																																												YES																																																																																																																	YES
MECOM																												YES																																																																																																															YES
AQP1																														YES																																																																																																																	YES																																																																																																														YES																															YES
GLTSCR2	YES																																																			YES																																																																																																																														YES
GTPBP1												YES																																																																																									YES																																																																																																																			YES
CRLF1									YES																																																																								YES																																																																																																																								YES
APOL6																																														YES																																																																																																																														YES
AARS																																	YES																																																																																																																		YES
EPS8L2												YES																																																																																									YES																																																																																																																						YES
NUP153																			YES																																																																																																				YES																																																																																																																					YES
SERPINE2													YES
KCTD17												YES																																																																																									YES																																																																																																																							YES
MIA3		YES																																																									YES																																																																																																																								YES
CPSF6		YES																																																									YES																																																																																																																								YES
G2E3																								YES																																																																																																												YES																																																																																																																	YES
DDX5																																							YES																																																																																																																														YES																																																																																																				YES
FZD9																					YES
SNAPC2														YES
LINC00844																						YES																																																																																																							YES
GRM1											YES																																																																																			YES
FSD1																		YES																																																																																																		YES
P4HTM																		YES																																																																																																	YES																																																																																																																								YES
C7orf43												YES																																																																																									YES																																																																																																																			YES																																																																YES
HES6									YES																																																																										YES																																																																																																																								YES
RAVER1	YES																																																						YES
EIF4G3												YES																																																																																									YES
RGMA																					YES
GSPT2				YES
FGF2																																														YES																																																																																																																														YES
KCNG3										YES																																																																																YES
MOCS2			YES																																																													YES																																																																																																																					YES
MPST									YES																																																																										YES
TRNP		YES																																																							YES
LRRC7																							YES																																																																																																										YES																																																																																																																			YES
SOX9									YES																																																																											YES																																																																																																																								YES
ADCY6	YES																																																				YES
LDB3																						YES																																																																																																							YES
GMPS			YES																																																												YES
CLDN11																																			YES																																																																																																																						YES
SOCS3																																									YES																																																																																																																														YES																																																																																																			YES																			YES
PPP1CB																								YES																																																																																																												YES																																																																																																																	YES
HSPBP1						YES																																																																		YES																																																																																																																					YES
ITM2B											YES																																																																																								YES
AP3B2																																	YES																																																																																																																				YES
ABHD10				YES
SLC36A4											YES																																																																																		YES
FNDC10												YES																																																																																									YES																																																																																																																		YES
EXOC1			YES																																																														YES
LRRC49																					YES
GM2A								YES																																																																					YES
LOC100996724																								YES																																																																																																												YES																																																																																																																		YES
C9orf172	YES																																																				YES
FABP3					YES																																																															YES																																																																																																																				YES																																																																																										YES
SEPT15			YES																																																											YES
KCNIP3																					YES
MED24																									YES																																																																																																												YES																																																																																																																		YES
THUMPD1			YES																																																												YES
SYTL4																														YES																																																																																																																	YES																																																																																																														YES																															YES
ARL4A		YES																																																									YES																																																																																																																								YES
TIMP3																												YES																																																																																																															YES
PTPRO											YES																																																																																			YES																																																																																																																		YES																																																																						YES										YES
RALGAPB					YES																																																																		YES
MAU2												YES																																																																																									YES
RBMX												YES																																																																																									YES																																																																																																																							YES
ATRX																	YES																																																																																														YES																																																																																																																									YES
MED12				YES
PGF																							YES																																																																																																											YES
ARIH1			YES																																																													YES																																																																																																																					YES
ATP13A3																			YES																																																																																																				YES																																																																																																																					YES																																															YES
BCAS2				YES
ND3		YES																																																							YES
DGAT1																			YES																																																																																																				YES																																																																																																																					YES																																															YES
PCM1																																		YES																																																																																																																						YES
ND5		YES																																																							YES
CNIH2												YES																																																																																									YES																																																																																																																			YES																																																																YES
CASC10														YES
TNFRSF1B																							YES																																																																																																										YES																																																																																																																			YES
HAP1																	YES																																																																																															YES
KCND2					YES																																																																YES
ACOT8															YES																																																																																									YES																																																																																																																											YES
FEM1A																					YES
IDH3A			YES																																																											YES
INPP5J						YES																																																																		YES																																																																																																																							YES																																																																																				YES
FGF9					YES																																																															YES																																																																																																																				YES																																																																																										YES													YES
TINAGL1																					YES
NAGPA																									YES																																																																																																												YES																																																																																																																		YES
CHI3L1																																				YES																																																																																																																									YES																																																																																																						YES
NET1								YES																																																																			YES
NIN																																															YES																																																																																																																														YES
HEPH																												YES																																																																																																													YES																																																																																																																YES
FAM222A		YES																																																									YES																																																																																																																								YES
COL9A3	YES																																																						YES
KCNA2											YES																																																																																			YES
GNAZ																						YES																																																																																																						YES
FLOT2																	YES																																																																																															YES
ENTPD3											YES																																																																																			YES																																																																																																																		YES																																																																						YES										YES
TOM1L2												YES																																																																																									YES																																																																																																																			YES
FAM131C																					YES
CCDC22	YES																																																				YES
CROT				YES																																																															YES
TRPC5											YES																																																																																			YES																																																																																																																		YES																																																																						YES										YES
ADAMTS14																						YES																																																																																																							YES
CDC34																					YES
TMEM164														YES
TRMT1L									YES																																																																									YES
DUSP7														YES
SEZ6L					YES																																																																	YES
KIF6																				YES																																																																																																				YES
MIIP												YES																																																																																									YES																																																																																																																			YES																																																																YES
ASIC1										YES
ARL5B											YES																																																																																		YES
EBLN3P																								YES																																																																																																												YES																																																																																																																	YES
MTMR6			YES																																																											YES
FLT1																												YES																																																																																																															YES
ISCA1			YES																																																													YES																																																																																																																					YES
IL17RD																														YES																																																																																																																	YES																																																																																																														YES																															YES
PITPNB							YES																																																																		YES																																																																																																																								YES																																																																																			YES
CD46												YES																																																																																									YES																																																																																																																		YES
LRRK2											YES																																																																																			YES																																																																																																																			YES
ATP9A								YES																																																																				YES																																																																																																																									YES
ARHGAP23																					YES
SPR																															YES																																																																																																																	YES
EDEM3											YES																																																																																								YES
TMEM35A					YES																																																															YES																																																																																																																				YES																																																																																										YES													YES
PODXL2																									YES																																																																																																												YES
MAN2B2	YES																																																			YES																																																																																																																														YES																																																																																														YES														YES
LRRC4C					YES																																																																		YES
MPP1																											YES																																																																																																													YES																																																																																																																YES
HAGHL						YES																																																																		YES																																																																																																																							YES																																																																																				YES
SATB1											YES																																																																																			YES
ROS1											YES																																																																																					YES																																																																																																																		YES																																																																					YES
HECW1																																	YES																																																																																																																			YES
ENTPD4											YES																																																																																						YES																																																																																																																		YES
DNPEP												YES																																																																																									YES																																																																																																																					YES
ABLIM1																														YES																																																																																																																	YES																																																																																																														YES																															YES
HNRNPLL			YES																																																											YES
SLC7A1																					YES
FBXO9							YES																																																																		YES																																																																																																																								YES
C22orf34									YES																																																																						YES
CERS6										YES																																																																																	YES																																																																																																																			YES
DST						YES																																																																		YES
FBXL2							YES																																																																		YES																																																																																																																									YES
C1QTNF1																																				YES																																																																																																																								YES
COL6A3																																YES																																																																																																																		YES																																																																																																													YES
ECHDC1					YES																																																															YES																																																																																																																				YES																																																																																										YES													YES
EIF2AK2				YES																																																															YES																																																																																																																				YES																																																																																										YES
ARMC1																								YES																																																																																																												YES																																																																																																																	YES
CHERP						YES																																																																		YES																																																																																																																					YES
HRH3																	YES																																																																																												YES
APOO											YES																																																																																					YES																																																																																																																		YES																																																																					YES
LINC00639																						YES																																																																																																							YES
PSMD14				YES
ICA1L			YES																																																											YES
CFAP36					YES																																																															YES																																																																																																																				YES																																																																																										YES													YES
CDS1							YES																																																																		YES																																																																																																																								YES																																																																																			YES
CLU													YES																																																																																									YES																																																																																																																										YES																																																										YES
ERGIC1																							YES																																																																																																										YES																																																																																																																			YES
ACIN1																								YES																																																																																																												YES																																																																																																																	YES
RELL1																																				YES																																																																																																																										YES																																																																																																						YES
CHMP5										YES																																																																																	YES																																																																																																																			YES
MIR124-2HG																							YES																																																																																																										YES																																																																																																																			YES
FUK			YES																																																													YES
GPHN											YES																																																																																			YES																																																																																																																		YES																																																																						YES										YES
FBXL17			YES																																																													YES																																																																																																																					YES
MYO9A																			YES																																																																																																				YES																																																																																																																					YES																																															YES
MADD																																	YES																																																																																																																					YES
UBE2N							YES																																																																		YES																																																																																																																									YES
EFS																							YES																																																																																																									YES																																																																																																																		YES
AMIGO3	YES																																																			YES																																																																																																																														YES																																																																																														YES														YES
SNORA73A																																															YES																																																																																																																														YES
MRPL35			YES																																																											YES
IL1R1																																				YES																																																																																																																									YES																																																																																																						YES
ADARB2									YES																																																																							YES																																																																																																																						YES
CTSH																														YES																																																																																																																	YES																																																																																																														YES																															YES
SLC7A2																																					YES																																																																																																																										YES
XRCC5			YES																																																													YES																																																																																																																					YES
FLCN						YES																																																																		YES																																																																																																																						YES
PCDH20							YES																																																																		YES																																																																																																																									YES
TRIM37				YES
MAP3K3																							YES																																																																																																										YES																																																																																																																			YES
HERC4										YES																																																																																		YES																																																																																																																			YES																																																																						YES
CCDC85B	YES																																																							YES
GPRIN1																		YES																																																																																																YES																																																																																																																								YES
PEBP1				YES																																																															YES																																																																																																																				YES																																																																																										YES
NEAT1																							YES
MBLAC2															YES																																																																																										YES
MBTPS2							YES																																																																		YES																																																																																																																									YES
CERS4																						YES																																																																																																						YES
ADAMTS13						YES																																																																		YES																																																																																																																							YES																																																																																				YES
COG5															YES																																																																																								YES																																																																																																																											YES
TPPP															YES																																																																																								YES																																																																																																																										YES
ANKRD18A																				YES																																																																																																						YES
SLC30A9			YES																																																											YES
CHD2																																															YES																																																																																																																														YES
AUTS2																								YES																																																																																																												YES																																																																																																																	YES
TCEAL7			YES																																																													YES																																																																																																																					YES
PRR29					YES																																																																		YES																																																																																																																					YES
DCK											YES																																																																																			YES																																																																																																																		YES																																																																						YES										YES
RPL19								YES																																																																					YES
CCDC106												YES																																																																																									YES																																																																																																																			YES																																																																YES
SCAMP5																									YES
GNAQ															YES																																																																																								YES																																																																																																																										YES
EVI2A																																		YES																																																																																																																					YES																																																																																																									YES
TICAM1						YES																																																																		YES																																																																																																																					YES
MMD2									YES																																																																								YES																																																																																																																								YES
LPIN2																					YES
RPS12								YES																																																																					YES
DDAH1													YES
GNB5											YES																																																																																			YES																																																																																																																		YES																																																																						YES										YES
SETX												YES																																																																																									YES																																																																																																																		YES
SPECC1								YES																																																																				YES																																																																																																																								YES
TSPAN7		YES																																																									YES																																																																																																																								YES
A4GALT																					YES
SRPK2															YES
GMPR																														YES																																																																																																																	YES																																																																																																														YES																															YES
SCARNA9					YES																																																																		YES
GPR37																																		YES																																																																																																																					YES																																																																																																									YES
PIKFYVE												YES																																																																																									YES																																																																																																																					YES
RAB3GAP1										YES																																																																																	YES																																																																																																																			YES
LRRC14																			YES																																																																																																				YES																																																																																																																					YES																																															YES
MATK	YES																																																			YES																																																																																																																														YES																																																																																														YES														YES
ASPDH																							YES																																																																																																										YES
MPP7											YES																																																																																			YES																																																																																																																		YES																																																																						YES										YES
HMP19					YES																																																															YES																																																																																																																				YES																																																																																										YES													YES
MFGE8																			YES																																																																																																				YES																																																																																																																					YES																																															YES
ATG5										YES																																																																																YES
C21orf2												YES																																																																																									YES																																																																																																																						YES
SLC2A6												YES																																																																																									YES																																																																																																																		YES
OSBPL5						YES																																																																		YES																																																																																																																					YES
DEGS1											YES																																																																																				YES
MZF1												YES																																																																																									YES																																																																																																																					YES
SLC14A1																														YES																																																																																																																	YES																																																																																																														YES																															YES
SKP1P2			YES																																																													YES																																																																																																																					YES
PDLIM5																																					YES																																																																																																																												YES
NDUFV1																		YES																																																																																																	YES																																																																																																																								YES
GCA			YES																																																															YES																																																																																																																				YES
KCNJ16		YES																																																							YES
MBNL1												YES																																																																																									YES																																																																																																																					YES
AXIN1																								YES																																																																																																												YES																																																																																																																	YES
RPS6KA6											YES																																																																																		YES
NLN					YES																																																															YES
ATG16L2																								YES																																																																																																												YES																																																																																																																	YES
POMGNT2												YES																																																																																									YES																																																																																																																						YES
BAALC																														YES																																																																																																																	YES																																																																																																														YES																															YES
CLIP4																	YES																																																																																														YES																																																																																																																									YES
CCDC14												YES																																																																																									YES																																																																																																																									YES
PRX																					YES
CNNM3											YES																																																																																								YES
CNTN6				YES
FAM189A2									YES																																																																											YES																																																																																																																								YES
C1orf216																											YES																																																																																																													YES																																																																																																																YES
FOS																																																	YES																																																																																																																														YES
LAMTOR1									YES																																																																							YES																																																																																																																						YES
NAP1L1																																																		YES																																																																																																																														YES																																																																																															YES
CCK					YES																																																															YES																																																																																																																				YES																																																																																										YES													YES
DDIT4L																																														YES																																																																																																																														YES
DDX6												YES																																																																																									YES																																																																																																																		YES
DDHD1															YES																																																																																										YES
CERS2											YES																																																																																						YES																																																																																																																		YES
DNMT3A																								YES																																																																																																												YES																																																																																																																		YES
MAP1LC3A																						YES
ABHD3																															YES																																																																																																																	YES																																																																																																														YES
GLDN																																		YES
NOVA2			YES																																																													YES
ANKRD34C											YES																																																																																			YES
BET1L																					YES
DCTN2																											YES																																																																																																													YES																																																																																																																YES
FGFR1OP											YES																																																																																			YES																																																																																																																		YES																																																																						YES										YES
SCCPDH										YES																																																																																	YES																																																																																																																			YES
IDI1			YES																																																														YES
KLF8					YES																																																															YES																																																																																																																					YES
TBC1D12																																			YES																																																																																																																						YES
LARP4																	YES																																																																																													YES																																																																																																																									YES
MAPKAPK3																					YES
TIMM17A											YES																																																																																			YES																																																																																																																		YES																																																																						YES										YES
IRF2BP1						YES																																																																		YES																																																																																																																					YES
CARMIL2																	YES																																																																																												YES																																																																																																																									YES
EIF4E3											YES																																																																																			YES																																																																																																																		YES																																																																						YES										YES
GPR4																					YES
RAB11FIP2			YES																																																												YES
GNPDA2												YES																																																																																									YES																																																																																																																					YES
AKAP9																																													YES																																																																																																																														YES
ADCK5															YES																																																																																								YES																																																																																																																										YES
SLC9A1																	YES																																																																																													YES
SLF2							YES
CXXC4											YES																																																																																			YES																																																																																																																		YES																																																																						YES										YES
DNAJC4																							YES																																																																																																											YES
SREK1																																							YES																																																																																																																														YES																																																																																																			YES
FOCAD									YES																																																																							YES																																																																																																																						YES
MEG3																																	YES
GOLIM4																												YES																																																																																																													YES																																																																																																																YES
GPR21							YES																																																																		YES																																																																																																																									YES
NFASC																								YES																																																																																																												YES																																																																																																																		YES
DPY19L2P1							YES																																																																		YES																																																																																																																									YES
SEZ6L2																		YES																																																																																																	YES																																																																																																																								YES
EFHD2	YES																																																							YES
CCDC9																					YES
RPL37																				YES																																																																																																				YES																																																																																																																					YES
MFSD2A																							YES																																																																																																											YES
SEPT7																																																		YES																																																																																																																														YES																																																																																															YES
LRRC40											YES																																																																																			YES																																																																																																																		YES																																																																						YES										YES
ADAM15						YES																																																																		YES																																																																																																																					YES
HDAC6						YES																																																																		YES																																																																																																																							YES																																																																																				YES
ACADSB			YES																																																													YES																																																																																																																					YES
ARHGAP26											YES																																																																																						YES																																																																																																																		YES
KDM1A																								YES																																																																																																												YES																																																																																																																	YES
RAD23B				YES																																																															YES
GRIA1											YES																																																																																		YES
HNRNPR																	YES
LIG4											YES																																																																																				YES
JMJD1C												YES																																																																																									YES																																																																																																																				YES
SLC25A12				YES																																																															YES																																																																																																																				YES																																																																																										YES
APLNR																																				YES																																																																																																																										YES																																																																																																						YES
CARD10																						YES																																																																																																						YES
HSD17B11										YES																																																																																	YES																																																																																																																			YES
INSIG2																								YES																																																																																																												YES																																																																																																																	YES
GADD45A																																				YES																																																																																																																									YES																																																																																																						YES
CAPN7									YES																																																																										YES																																																																																																																							YES
FLVCR1				YES
TLR4																																					YES																																																																																																																													YES
GOLGA4																																															YES																																																																																																																														YES
C2CD4C												YES																																																																																									YES																																																																																																																	YES
CTNNBIP1										YES																																																																																		YES																																																																																																																			YES																																																																						YES
FCHSD1																						YES
OCIAD1			YES																																																											YES
FADS3						YES																																																																		YES																																																																																																																					YES
FAM198B																														YES																																																																																																																	YES																																																																																																														YES																															YES
LIMK2																																				YES																																																																																																																								YES
C11orf68																			YES																																																																																																				YES																																																																																																																					YES																																															YES
PRPS1				YES
GPBP1																YES																																																																																											YES
RIF1															YES																																																																																										YES
APBB2								YES																																																																				YES																																																																																																																								YES
CACNA1G																		YES																																																																																																YES																																																																																																																								YES
RNF220																						YES																																																																																																									YES																																																																																																																		YES
COBLL1																												YES																																																																																																													YES																																																																																																																YES
DRP2											YES
ECH1																	YES																																																																																															YES
CHMP6												YES																																																																																									YES																																																																																																																			YES																																																																YES
EPN3																		YES																																																																																																YES																																																																																																																								YES
CEP126											YES																																																																																		YES
FAAP20	YES																																																					YES
ACP1			YES																																																														YES
PPM1K											YES																																																																																							YES																																																																																																																			YES
PCSK2																											YES																																																																																																													YES																																																																																																																YES
STAT5A		YES																																																										YES																																																																																																																								YES
PRDX5																		YES																																																																																																	YES																																																																																																																								YES
CBLL1											YES																																																																																		YES
LINC00472																																										YES																																																																																																																														YES
NOS3																							YES																																																																																																										YES																																																																																																																			YES
CCDC88A																																											YES																																																																																																																															YES																																																																																																			YES
AP1AR				YES
RXFP1				YES																																																															YES																																																																																																																				YES																																																																																										YES
CYTH2																					YES
BCL3																					YES
TUBGCP6															YES																																																																																								YES																																																																																																																										YES
YAP1																																					YES																																																																																																																										YES																																																																																																							YES
RASSF8																																										YES																																																																																																																														YES
ATP5J			YES																																																											YES
PSMD6																	YES																																																																																												YES																																																																																																																									YES
ATP5C1			YES																																																													YES																																																																																																																					YES
SLC25A29									YES																																																																							YES																																																																																																																						YES
LRMP							YES																																																																		YES																																																																																																																								YES																																																																																			YES
EFR3B									YES																																																																						YES
SCN2B																													YES																																																																																																																	YES																																																																																																														YES
LDAH																								YES																																																																																																												YES																																																																																																																	YES
MCM5						YES																																																																		YES																																																																																																																							YES																																																																																				YES
BOC									YES																																																																									YES
ORC5							YES																																																																		YES																																																																																																																									YES
BTBD1																									YES																																																																																																												YES																																																																																																																		YES
PPA2			YES																																																													YES																																																																																																																					YES
PLCB3				YES
DLG1																																																		YES																																																																																																																														YES																																																																																															YES
KLC1																											YES																																																																																																													YES																																																																																																																YES
CCDC130						YES																																																																		YES																																																																																																																								YES
CAMKK2																																	YES																																																																																																																			YES
PPP2R2C			YES																																																													YES
PTBP1					YES																																																															YES																																																																																																																				YES																																																																																										YES													YES
C2orf69										YES																																																																																	YES																																																																																																																			YES
C4orf33							YES																																																																		YES																																																																																																																									YES
TSHZ1													YES																																																																																									YES
EIF3M							YES																																																																		YES																																																																																																																								YES																																																																																			YES
ECHDC2									YES																																																																							YES																																																																																																																							YES
PRR14												YES																																																																																									YES																																																																																																																			YES																																																																YES
DBNL															YES																																																																																								YES																																																																																																																										YES
FOLH1																																		YES																																																																																																																					YES																																																																																																									YES
RYR1									YES																																																																							YES																																																																																																																								YES
PNCK																		YES																																																																																																YES																																																																																																																								YES
EPHX4				YES
KLHL25													YES																																																																																									YES																																																																																																																										YES																																																										YES
CERK		YES																																																									YES
LAT2												YES																																																																																									YES																																																																																																																		YES
HPCAL1													YES																																																																																									YES																																																																																																																										YES																																																										YES
STMN3																	YES																																																																																												YES																																																																																																																									YES
CFAP46																									YES																																																																																																														YES
INPP5D				YES
PALM2															YES																																																																																										YES
RPUSD1												YES																																																																																									YES																																																																																																																					YES
GAS7																																					YES																																																																																																																													YES
CEP97			YES																																																															YES																																																																																																																				YES
TAF7											YES																																																																																			YES																																																																																																																		YES																																																																						YES										YES
RBBP5											YES																																																																																							YES																																																																																																																			YES
FUT9						YES																																																																		YES																																																																																																																								YES
MRC2															YES																																																																																									YES																																																																																																																											YES
CYTH1								YES																																																																					YES
C18orf25			YES																																																														YES
PLEKHO1																	YES																																																																																												YES																																																																																																																									YES
GOLT1B			YES																																																												YES
OPALIN																																		YES
CSF3R																					YES
EFNA5											YES																																																																																					YES																																																																																																																		YES																																																																					YES
NAA20				YES
ERGIC2																								YES																																																																																																												YES																																																																																																																	YES
ARHGAP32																							YES																																																																																																										YES																																																																																																																			YES
AFF2									YES																																																																							YES																																																																																																																						YES
NTN1											YES																																																																																			YES																																																																																																																		YES																																																																						YES										YES
IARS2																								YES																																																																																																												YES																																																																																																																	YES
MACROD2				YES
CPAMD8		YES																																																								YES
PACSIN2									YES																																																																									YES
PHGDH									YES																																																																							YES																																																																																																																								YES
RDH11				YES																																																															YES
SLC17A6				YES
CISD2			YES																																																											YES
IFIT5																					YES
ENOPH1																								YES																																																																																																												YES																																																																																																																		YES
PLCH1							YES																																																																		YES																																																																																																																									YES
FREM3			YES																																																											YES
CMTM4																																										YES																																																																																																																														YES
PXDC1																							YES																																																																																																											YES
ADSS																	YES																																																																																															YES
BEGAIN															YES																																																																																								YES																																																																																																																										YES
SERPING1																														YES																																																																																																																	YES																																																																																																														YES																															YES
ARID5A																							YES																																																																																																										YES
FAM133A				YES
KCNJ3											YES																																																																																			YES																																																																																																																		YES																																																																						YES										YES
CXADR			YES																																																												YES
FAM69B	YES																																																			YES																																																																																																																														YES																																																																																														YES														YES
NLRP1																							YES																																																																																																										YES
GATSL3																					YES
PARK7					YES																																																															YES																																																																																																																				YES																																																																																										YES													YES
TMEM119		YES																																																							YES
HECTD4																									YES																																																																																																														YES
PTMA																				YES																																																																																																				YES																																																																																																																						YES
MAEA																		YES																																																																																																	YES																																																																																																																								YES
LINC00634												YES																																																																																									YES																																																																																																																					YES
CREBZF												YES																																																																																									YES
HSPA2																					YES
SNX3																YES																																																																																											YES
PLEKHA7									YES																																																																								YES
C17orf75							YES																																																																		YES																																																																																																																									YES
LDLRAP1		YES																																																										YES																																																																																																																								YES
CCDC186			YES																																																															YES																																																																																																																				YES
ARF4
ACAT2			YES																																																											YES
IFT80			YES																																																															YES																																																																																																																				YES
DENND1B							YES																																																																		YES																																																																																																																									YES
TRIP12						YES																																																																		YES																																																																																																																							YES																																																																																				YES
IDH2									YES																																																																															YES
USP37															YES																																																																																										YES
MRPL47			YES																																																													YES
DSTYK					YES																																																															YES																																																																																																																				YES																																																																																										YES
UTP15			YES																																																														YES
FAM13B											YES																																																																																						YES																																																																																																																		YES
GYS1																						YES																																																																																																								YES																																																																																																																	YES
GGT7																		YES																																																																																																	YES																																																																																																																								YES
GCC2							YES																																																																		YES																																																																																																																									YES
KIAA0754																												YES																																																																																																													YES																																																																																																																YES
IGSF8	YES																																																							YES
FARP2								YES																																																																					YES
KTN1								YES																																																																			YES
PLCL1																				YES																																																																																																						YES
PGGHG	YES																																																						YES
STK25															YES																																																																																											YES
VCPIP1				YES
CLINT1					YES																																																															YES
NIPAL3																				YES																																																																																																						YES
C2CD2									YES																																																																									YES
G6PD						YES																																																																		YES																																																																																																																					YES
HAGH															YES																																																																																											YES
A2M																												YES																																																																																																													YES																																																																																																																YES
CLVS1					YES																																																															YES																																																																																																																				YES																																																																																										YES													YES
LDOC1L									YES																																																																								YES																																																																																																																								YES
FBXW11						YES																																																																		YES																																																																																																																							YES																																																																																				YES
MYO7A																	YES																																																																																													YES																																																																																																																									YES
COL23A1												YES																																																																																									YES																																																																																																																						YES
C3									YES																																																																																YES
ECSIT											YES																																																																																		YES
MCL1																														YES																																																																																																																	YES																																																																																																														YES																															YES
CCDC154	YES																																																							YES
RPAP3				YES
PACSIN3																					YES
MICAL2																																	YES																																																																																																																		YES
ACAA2																							YES																																																																																																											YES
CEP41											YES																																																																																			YES																																																																																																																		YES																																																																						YES										YES
HNRNPD				YES																																																															YES
CRISPLD2																																									YES																																																																																																																														YES																																																																																																			YES																			YES
ADM																																									YES																																																																																																																														YES
C1S																																				YES																																																																																																																									YES																																																																																																						YES
FKTN				YES																																																															YES																																																																																																																				YES																																																																																										YES
MAML1				YES																																																															YES																																																																																																																				YES																																																																																										YES
RNU5B-1			YES																																																													YES
MEF2D																									YES																																																																																																												YES																																																																																																																		YES
RPS6KA5											YES																																																																																		YES
CCDC47																			YES																																																																																																				YES																																																																																																																					YES																																															YES
CNDP1																																		YES																																																																																																																					YES																																																																																																									YES
JAK3																																									YES																																																																																																																														YES
PGAP1										YES																																																																																		YES																																																																																																																			YES																																																																						YES
KCNH1					YES																																																																	YES																																																																																																																					YES
KIN	YES																																																					YES
PRICKLE4																							YES																																																																																																										YES																																																																																																																			YES
GABRE																																				YES																																																																																																																										YES																																																																																																						YES
PCDHGC3									YES																																																																														YES
ADIRF																					YES
PDE7B									YES																																																																						YES
EVC2													YES																																																																																									YES																																																																																																																										YES																																																									YES
HNRNPDL							YES																																																																			YES
ALKBH4	YES																																																			YES																																																																																																																														YES																																																																																														YES														YES
PPP2R5B						YES																																																																		YES																																																																																																																						YES
IKBKB				YES																																																															YES																																																																																																																				YES																																																																																										YES
ARHGAP24					YES																																																															YES																																																																																																																					YES
KLHL9			YES																																																											YES
RTN4IP1			YES																																																											YES
GALNT10		YES																																																								YES
CRYAB																															YES																																																																																																																		YES
GADD45B																																									YES																																																																																																																														YES																																																																																																			YES																			YES
ENPP4																								YES																																																																																																												YES																																																																																																																		YES
ISYNA1																												YES																																																																																																													YES																																																																																																																YES
GALNS															YES																																																																																									YES
OR14I1							YES																																																																		YES																																																																																																																									YES
PLS1											YES																																																																																						YES																																																																																																																		YES
STRBP							YES																																																																		YES																																																																																																																								YES																																																																																			YES
DMD																			YES
CEP350																																															YES
SPRED1																																					YES																																																																																																																												YES
CCDC28A			YES																																																											YES
ALKBH7																	YES																																																																																												YES																																																																																																																									YES
EEF2K									YES																																																																							YES																																																																																																																							YES
ADGRA2																			YES																																																																																																				YES																																																																																																																					YES																																															YES
GOLGA8A					YES																																																															YES																																																																																																																				YES																																																																																										YES													YES
ELMSAN1																								YES																																																																																																												YES																																																																																																																	YES
NAA25					YES																																																																		YES																																																																																																																					YES
CACNG4									YES																																																																						YES
CLK1																YES
LINC00672					YES																																																															YES																																																																																																																				YES																																																																																										YES													YES
EIF3L			YES																																																													YES																																																																																																																					YES
GTF2F1												YES																																																																																									YES																																																																																																																			YES																																																																YES
PSMA3																								YES																																																																																																												YES																																																																																																																	YES
EFNB1																			YES
FOXP2																					YES
PDZD7																									YES																																																																																																													YES
CHAC1													YES																																																																																									YES																																																																																																																										YES																																																										YES
TTTY14																										YES
ELOVL6			YES																																																													YES																																																																																																																					YES
PPP6C			YES																																																													YES																																																																																																																					YES
CMYA5																														YES																																																																																																																	YES																																																																																																														YES
SLC20A1							YES																																																																		YES																																																																																																																									YES
ATE1																					YES
FAM155A											YES																																																																																		YES
RNF123																	YES																																																																																																YES
RPRD1A																	YES																																																																																												YES																																																																																																																									YES
SMAD3																																					YES																																																																																																																										YES																																																																																																							YES
CS					YES																																																															YES																																																																																																																				YES																																																																																										YES													YES
NR2F1-AS1							YES																																																																		YES																																																																																																																								YES																																																																																			YES
PARP2				YES
HIRIP3		YES																																																										YES																																																																																																																								YES
SPSB3						YES																																																																		YES																																																																																																																							YES																																																																																				YES
GTF2B											YES																																																																																			YES																																																																																																																		YES
PHACTR1																									YES																																																																																																													YES
RPL32								YES																																																																			YES
AKR7A2									YES																																																																						YES
PTPRF																	YES																																																																																															YES
PCDH9						YES																																																																		YES
CARMIL3																									YES																																																																																																													YES
CLASRP			YES																																																											YES
BCAT2									YES																																																																							YES																																																																																																																								YES
ADGRL3															YES																																																																																								YES																																																																																																																										YES
HADHB																																						YES																																																																																																																													YES																																																																																																				YES
PRR5												YES																																																																																									YES																																																																																																																			YES																																																																YES
SLC35F1				YES
PTPRR											YES																																																																																				YES
SLC38A3	YES																																																				YES
CDH4		YES																																																									YES																																																																																																																								YES
CGGBP1									YES																																																																									YES
CAPG															YES																																																																																									YES																																																																																																																											YES
TBC1D22A																					YES
ANKMY1										YES																																																																																		YES																																																																																																																			YES																																																																						YES
AMFR	YES																																																			YES																																																																																																																														YES																																																																																														YES
MGEA5																			YES																																																																																																				YES																																																																																																																					YES
MRPS35			YES																																																													YES																																																																																																																					YES
LINC00599																																	YES
KCNE4																																									YES																																																																																																																														YES																																																																																																			YES
HIRA												YES																																																																																									YES																																																																																																																	YES
ABHD4													YES																																																																																									YES																																																																																																																										YES																																																									YES
LINC00889				YES
HSF2					YES																																																															YES																																																																																																																				YES																																																																																										YES													YES
AGPAT4-IT1																						YES																																																																																																							YES
MGAT4A															YES																																																																																									YES																																																																																																																											YES
ELL															YES																																																																																									YES																																																																																																																											YES
NAALAD2		YES																																																									YES
ABCA8																																		YES
IFITM2																																						YES																																																																																																																													YES
ENY2				YES																																																															YES																																																																																																																				YES																																																																																										YES
GPX1	YES																																																			YES																																																																																																																														YES																																																																																														YES														YES
TAGLN2																					YES
GNA13																														YES																																																																																																																	YES																																																																																																														YES																															YES
BAALC-AS1																																				YES																																																																																																																									YES																																																																																																						YES
OSMR									YES																																																																											YES																																																																																																																								YES
PLK5												YES																																																																																									YES																																																																																																																		YES
RPS5									YES																																																																							YES																																																																																																																						YES
ANKRD36C																				YES																																																																																																							YES
KMT2A																																															YES																																																																																																																														YES
COQ8A						YES																																																																		YES																																																																																																																					YES
EHD1																					YES
KPNA4																	YES																																																																																												YES																																																																																																																									YES
SNRK			YES																																																													YES																																																																																																																					YES
CYR61													YES																																																																																									YES																																																																																																																										YES																																																										YES
PAGR1	YES																																																					YES
LDB1																	YES
STOX2											YES																																																																																						YES																																																																																																																		YES
ALDH7A1									YES																																																																												YES
EHBP1									YES																																																																									YES
TTC1				YES
GNL3			YES																																																													YES																																																																																																																					YES
KLHL13			YES																																																													YES
CCNL2									YES																																																																							YES																																																																																																																							YES
SEMA4D																						YES																																																																																																									YES																																																																																																																		YES
USP25					YES																																																																		YES
NRBP2									YES																																																																							YES																																																																																																																							YES
SACM1L										YES																																																																																	YES																																																																																																																			YES
NXN																							YES																																																																																																										YES																																																																																																																			YES
BAHD1											YES																																																																																		YES
HEYL									YES																																																																						YES
DOCK4							YES																																																																		YES
TIMP1																																YES																																																																																																																		YES																																																																																																													YES
PCDHGC5																											YES																																																																																																													YES																																																																																																																YES
SLC25A32			YES																																																														YES
PLIN5																			YES																																																																																																				YES																																																																																																																					YES																																															YES
HBA2																												YES																																																																																																													YES																																																																																																																YES
MYLK									YES																																																																							YES																																																																																																																						YES
CDK2AP2												YES																																																																																									YES																																																																																																																									YES
NRSN2		YES
FEM1C																						YES																																																																																																								YES																																																																																																																		YES
HHATL																					YES
RASGRP1			YES																																																														YES
NECAP2									YES																																																																							YES																																																																																																																						YES
ANAPC13			YES																																																											YES
CIRBP																YES																																																																																												YES																																																																																																																									YES
H1FX						YES																																																																		YES																																																																																																																							YES																																																																																				YES
CUL4B															YES																																																																																								YES																																																																																																																										YES
COL4A5																																		YES																																																																																																																					YES																																																																																																									YES
C12orf29				YES																																																															YES																																																																																																																				YES																																																																																										YES
NDUFAF5											YES																																																																																			YES
CFAP221			YES																																																											YES
FBXO33				YES																																																															YES
MCHR2			YES																																																											YES
LINC00643							YES																																																																		YES																																																																																																																									YES
ACSS3																												YES																																																																																																														YES																																																																																																																	YES
CHTF8																	YES																																																																																															YES
CTBP2													YES																																																																																									YES
CNRIP1				YES
ICA1																																												YES
NORAD			YES																																																													YES																																																																																																																					YES
SIAH2																															YES																																																																																																																	YES																																																																																																														YES
PPP1R3F						YES																																																																		YES																																																																																																																					YES
GPRC5B											YES																																																																																			YES																																																																																																																		YES																																																																						YES										YES
CDC42BPA																																											YES																																																																																																																														YES																																																																																																		YES
TMPO											YES																																																																																					YES																																																																																																																		YES
DIP2B																																			YES																																																																																																																						YES
ADGRA1																	YES																																																																																														YES																																																																																																																									YES
COX4I1																		YES																																																																																																	YES																																																																																																																								YES
RPL29									YES																																																																										YES
PRDX3																								YES																																																																																																												YES																																																																																																																		YES
MFN1			YES																																																														YES
MYL9												YES																																																																																									YES																																																																																																																						YES
ATAD3A															YES																																																																																								YES																																																																																																																										YES
ANXA7				YES																																																															YES
CCDC8																																				YES																																																																																																																								YES
MTG1												YES																																																																																									YES																																																																																																																		YES
KPNA3										YES																																																																																	YES
FOXJ3											YES																																																																																			YES																																																																																																																		YES																																																																						YES										YES
RAMP3																							YES																																																																																																											YES
APOLD1																							YES																																																																																																										YES																																																																																																																			YES
KIRREL3															YES																																																																																								YES																																																																																																																										YES
FAM188A																								YES																																																																																																												YES																																																																																																																	YES
CD320	YES																																																			YES																																																																																																																														YES																																																																																														YES														YES
PIAS2																									YES
C1R																																									YES																																																																																																																														YES																																																																																																			YES																			YES
COQ10B			YES																																																														YES
PTPRB																												YES																																																																																																													YES																																																																																																																YES
MFSD3	YES																																																			YES																																																																																																																														YES																																																																																														YES														YES
ELMO1																																			YES																																																																																																																								YES
COX3		YES																																																							YES
RAB22A																	YES																																																																																															YES
APOD									YES																																																																						YES
MTA2																																						YES																																																																																																																													YES																																																																																																				YES
SNX1																				YES																																																																																																				YES																																																																																																																					YES
CASC4																														YES																																																																																																																	YES																																																																																																														YES
FTCD												YES																																																																																									YES																																																																																																																			YES																																																																YES
GRK6																	YES																																																																																												YES
FMN2			YES																																																															YES																																																																																																																				YES
LOC653653			YES																																																											YES
CEP295NL																						YES																																																																																																								YES																																																																																																																		YES
SEPT6							YES																																																																		YES																																																																																																																									YES
SLC11A1																																									YES																																																																																																																														YES																																																																																																			YES																			YES
SAP18																																																		YES																																																																																																																														YES
GDPD1									YES																																																																									YES
GPS1																	YES																																																																																													YES
AFF4												YES																																																																																									YES
NRG1											YES																																																																																						YES
KDM5C																			YES																																																																																																				YES																																																																																																																					YES																																															YES
C1orf64																					YES
EIF4B																																																		YES																																																																																																																														YES
C4orf50																													YES																																																																																																																	YES																																																																																																														YES
IVD									YES																																																																													YES
HDAC9																								YES																																																																																																												YES																																																																																																																	YES
15											YES																																																																																		YES
MAP2K2	YES																																																			YES																																																																																																																														YES																																																																																														YES														YES
TUSC3							YES																																																																		YES																																																																																																																									YES
BCL7C									YES																																																																							YES																																																																																																																								YES
ADAMTS3				YES
C22orf23								YES																																																																			YES
NCOA4																	YES																																																																																												YES																																																																																																																									YES
PPIL4			YES																																																													YES
JAKMIP3																								YES																																																																																																												YES																																																																																																																		YES
GTF2H5			YES																																																														YES
DUSP1																					YES
TEPSIN												YES																																																																																									YES																																																																																																																					YES
MXRA8									YES																																																																							YES																																																																																																																						YES
EMILIN1	YES																																																			YES																																																																																																																														YES
HNRNPA3																								YES																																																																																																												YES																																																																																																																	YES
MCRS1																	YES																																																																																												YES																																																																																																																									YES
GNMT																								YES																																																																																																												YES																																																																																																																	YES
CIT																		YES																																																																																																YES																																																																																																																								YES
RPL37A								YES																																																																						YES
PIRT																																				YES																																																																																																																										YES																																																																																																						YES
CCDC25				YES
NDUFB3				YES
KPNB1																								YES																																																																																																												YES																																																																																																																	YES
CHMP2B			YES																																																													YES																																																																																																																					YES
HECW2																												YES																																																																																																														YES																																																																																																																YES
MLEC					YES																																																															YES
GPX4						YES																																																																		YES																																																																																																																						YES
OSBPL7						YES																																																																		YES																																																																																																																						YES
SRSF2			YES																																																												YES
RND2		YES																																																								YES
RPS11								YES																																																																					YES
ITPKC																																				YES																																																																																																																										YES																																																																																																						YES
PSMG3-AS1												YES																																																																																									YES																																																																																																																										YES
CA11																			YES																																																																																																				YES																																																																																																																					YES																																															YES
ASL	YES																																																			YES																																																																																																																														YES																																																																																														YES														YES
KLK6																				YES																																																																																																						YES
MAP3K13												YES																																																																																									YES																																																																																																																					YES
CCNC											YES																																																																																				YES
OAZ1																		YES																																																																																																	YES
CEPT1																								YES																																																																																																												YES																																																																																																																	YES
CDV3																									YES
CD82					YES																																																															YES																																																																																																																				YES																																																																																										YES													YES
MFSD10																	YES																																																																																												YES																																																																																																																									YES
GABARAPL2				YES																																																															YES
GPR22											YES																																																																																			YES																																																																																																																		YES																																																																						YES										YES
PHLPP1																							YES																																																																																																									YES																																																																																																																		YES
ASH1L																																							YES																																																																																																																														YES																																																																																																				YES
ERCC1	YES																																																			YES																																																																																																																														YES																																																																																														YES														YES
NUDCD1				YES
LHFPL3-AS2														YES
ABHD13																						YES																																																																																																								YES																																																																																																																		YES
ITPRIPL2									YES																																																																							YES																																																																																																																						YES
BCORL1																							YES																																																																																																											YES
FAM171B																						YES
ATRN					YES																																																															YES																																																																																																																				YES																																																																																										YES													YES
NUP155			YES																																																													YES
OIP5-AS1																											YES																																																																																																													YES
NXPH3		YES																																																									YES																																																																																																																								YES
SPCS1																								YES																																																																																																												YES																																																																																																																		YES
ATP6V0D1																													YES																																																																																																																	YES																																																																																																														YES
PBX1					YES																																																																YES																																																																																																																					YES
ADAP2								YES																																																																				YES																																																																																																																									YES
COX7C				YES																																																															YES
ELP3																									YES																																																																																																													YES
EXOC5																	YES																																																																																													YES																																																																																																																									YES
ANK1																		YES																																																																																																	YES																																																																																																																								YES
KCNJ2																				YES																																																																																																						YES
MYO1D																				YES																																																																																																				YES																																																																																																																					YES
EP300				YES																																																															YES																																																																																																																				YES																																																																																										YES
FCHSD2				YES																																																															YES																																																																																																																				YES
C19orf71	YES																																																							YES
ACAP1																					YES
NDUFA4L2																							YES																																																																																																										YES																																																																																																																			YES
COX6B1				YES																																																															YES																																																																																																																				YES
PARD6G													YES																																																																																									YES																																																																																																																										YES																																																										YES
ALKBH8			YES																																																												YES
PDGFRA									YES																																																																								YES
CAMK4				YES																																																															YES																																																																																																																				YES																																																																																										YES
ETNPPL																																						YES																																																																																																																													YES
GPATCH2			YES																																																													YES																																																																																																																					YES
PPFIA3						YES																																																																		YES																																																																																																																						YES
ACOX3
HMGCLL1											YES																																																																																			YES																																																																																																																		YES																																																																						YES										YES
METTL26						YES																																																																		YES																																																																																																																						YES
FAM200B										YES																																																																																	YES																																																																																																																			YES
KLF2		YES																																																										YES
RPL10								YES																																																																					YES
CLGN			YES																																																											YES
PSMA4			YES																																																												YES
SHC2	YES																																																					YES
IGHMBP2						YES																																																																		YES																																																																																																																					YES
ATMIN				YES
PDLIM4																																YES
MARCKS											YES																																																																																								YES
MTUS1								YES																																																																				YES																																																																																																																								YES
CNTNAP4																																		YES
PJA1				YES																																																															YES																																																																																																																				YES
PDIK1L											YES																																																																																					YES																																																																																																																		YES																																																																					YES
LOC101929544											YES																																																																																			YES																																																																																																																		YES																																																																						YES										YES
PPL																		YES																																																																																																	YES																																																																																																																								YES
NPAS1	YES																																																					YES
GULP1							YES																																																																		YES																																																																																																																								YES																																																																																			YES
POLD4												YES																																																																																									YES																																																																																																																			YES																																																																YES
ANKFY1																												YES																																																																																																													YES																																																																																																																YES
ADAM33																								YES																																																																																																												YES																																																																																																																	YES
CYSTM1																																														YES																																																																																																																														YES
ANKRD12																																													YES																																																																																																																														YES																																																																																																			YES
BLOC1S2			YES																																																											YES
C1QA									YES																																																																																YES
METAP1			YES																																																													YES
DHX57																																												YES
STC1																																									YES																																																																																																																														YES
LOC100507131																					YES
CENPT																	YES																																																																																												YES																																																																																																																									YES
CTSL				YES																																																															YES																																																																																																																				YES																																																																																										YES
OTOGL							YES																																																																		YES																																																																																																																								YES																																																																																			YES
ANKS1B																							YES																																																																																																										YES
KIAA0232																									YES																																																																																																												YES																																																																																																																		YES
ITGA10								YES																																																																				YES																																																																																																																									YES
IDUA															YES																																																																																									YES																																																																																																																											YES
LGALS8									YES																																																																							YES																																																																																																																						YES
PDZD2											YES																																																																																			YES																																																																																																																		YES																																																																						YES										YES
RPTOR																	YES																																																																																												YES																																																																																																																									YES
FERMT3																					YES
ANAPC4															YES																																																																																										YES
KEAP1																			YES
GPR75																														YES																																																																																																																	YES																																																																																																														YES																															YES
PGAM2												YES																																																																																									YES																																																																																																																						YES
GPR108												YES																																																																																									YES																																																																																																																					YES
NDUFAF7			YES																																																											YES
MRPS30				YES
ST18																				YES																																																																																																						YES
SCYL2											YES																																																																																					YES																																																																																																																		YES																																																																					YES
NQO1																															YES																																																																																																																	YES																																																																																																														YES
MEGF10																																					YES																																																																																																																											YES
HGH1															YES																																																																																								YES																																																																																																																										YES
PRR18																				YES																																																																																																				YES
LMBR1			YES																																																												YES
DCBLD2			YES																																																														YES
ORMDL1			YES																																																													YES																																																																																																																					YES
RAB13																							YES																																																																																																											YES
BMPER					YES																																																																	YES
PPP2R2A				YES
CYP46A1																		YES																																																																																																YES																																																																																																																								YES
PAK6																		YES																																																																																																		YES
BCAR3									YES																																																																						YES
GRPEL2			YES																																																											YES
SPARC																														YES																																																																																																																	YES																																																																																																														YES																															YES
NEO1																																					YES																																																																																																																										YES																																																																																																							YES
PLSCR4																																																YES																																																																																																																														YES
AQR			YES																																																													YES																																																																																																																					YES
CDKL1											YES																																																																																						YES																																																																																																																		YES
SNX4				YES
IFFO1						YES																																																																		YES																																																																																																																					YES
EIF1AY																										YES
UACA																											YES																																																																																																													YES
PCYOX1											YES																																																																																			YES																																																																																																																		YES																																																																						YES										YES
DYRK1A												YES																																																																																									YES																																																																																																																	YES
TMEM161A															YES																																																																																									YES																																																																																																																											YES
CHRNA4	YES																																																			YES																																																																																																																														YES
CPM									YES
LRPAP1						YES																																																																		YES																																																																																																																							YES																																																																																				YES
TMX4							YES																																																																		YES																																																																																																																									YES
KSR1				YES
LTA4H			YES																																																											YES
RXRG									YES																																																																						YES
CNBP				YES																																																															YES
RNF145											YES																																																																																									YES
AMDHD2	YES																																																							YES
RAB14			YES																																																														YES
SEPT2																														YES																																																																																																																	YES																																																																																																														YES																															YES
C5orf15																								YES																																																																																																												YES
PARD3B																												YES																																																																																																													YES
NOP58																							YES																																																																																																										YES
RPL35									YES																																																																							YES																																																																																																																						YES
PHPT1																					YES
RELA			YES																																																													YES																																																																																																																					YES
HPF1			YES																																																													YES																																																																																																																					YES
DPY19L2							YES																																																																		YES																																																																																																																									YES
DMAP1																		YES																																																																																																		YES
GRIP2	YES																																																				YES
RRP15											YES																																																																																			YES																																																																																																																		YES																																																																						YES										YES
MT1X																					YES
FAM214B												YES																																																																																									YES																																																																																																																				YES
COX5A			YES																																																											YES
ELN														YES
ITGA3						YES																																																																		YES																																																																																																																								YES
HERC6											YES																																																																																			YES																																																																																																																		YES																																																																						YES										YES
B3GNT7															YES
PNPLA2	YES																																																							YES
C4orf3								YES																																																																					YES
GPR85				YES																																																															YES
C16orf89																														YES																																																																																																																	YES																																																																																																														YES																															YES
CSDE1																																																		YES																																																																																																																														YES
SEPT10																				YES																																																																																																				YES																																																																																																																						YES
RBM17																																	YES																																																																																																																			YES
RARG						YES																																																																		YES																																																																																																																					YES
DNAH11																							YES																																																																																																												YES
LOC100130370																						YES																																																																																																								YES																																																																																																																	YES
PRDX6																														YES																																																																																																																	YES
SELM						YES																																																																		YES																																																																																																																							YES																																																																																				YES
TCERG1					YES																																																																		YES																																																																																																																					YES
ZNF195																																												YES
COPZ1				YES																																																															YES
PPP1R16B																								YES																																																																																																												YES																																																																																																																	YES
RBM15B															YES																																																																																											YES
RNMT				YES
SNORA49																			YES
PARP10																						YES																																																																																																						YES
IL1RAPL1																																		YES																																																																																																																					YES																																																																																																									YES
ANKRD28																																												YES
LOC105371409													YES																																																																																									YES
EMC4			YES																																																											YES
LYRM7																								YES																																																																																																												YES																																																																																																																		YES
ST7-AS2			YES																																																											YES
CDH22																													YES																																																																																																																	YES																																																																																																														YES
SMS										YES																																																																																	YES																																																																																																																			YES
POT1											YES																																																																																			YES																																																																																																																			YES
ALDOC									YES																																																																															YES
LAMC1																							YES																																																																																																												YES
SYNJ2																						YES																																																																																																									YES																																																																																																																		YES
OGFOD1												YES																																																																																									YES																																																																																																																		YES
ANO4																																											YES																																																																																																																														YES																																																																																																		YES
SLITRK3											YES																																																																																					YES																																																																																																																		YES																																																																					YES
DCC				YES
IMMT											YES																																																																																			YES
ROM1																							YES																																																																																																										YES																																																																																																																			YES
RAB40B																						YES																																																																																																									YES																																																																																																																		YES
ABI1															YES																																																																																								YES
RECQL4						YES																																																																		YES																																																																																																																					YES
ABAT									YES																																																																								YES
TCEANC2								YES																																																																					YES
MAN1A1											YES																																																																																									YES
CACNA1H																	YES																																																																																															YES
RN7SL1			YES																																																													YES																																																																																																																					YES
HTR5A							YES																																																																		YES																																																																																																																								YES																																																																																			YES
KIF5A																									YES																																																																																																												YES																																																																																																																		YES
FAM162A			YES																																																													YES																																																																																																																					YES
PRKRA											YES																																																																																					YES																																																																																																																		YES																																																																					YES
MRPS33			YES																																																													YES																																																																																																																					YES
FANCM			YES																																																													YES																																																																																																																					YES
CHSY3					YES																																																															YES
PHF3																																													YES																																																																																																																														YES																																																																																																			YES
MGA																																															YES																																																																																																																														YES
BRCAT54					YES																																																															YES																																																																																																																					YES
MKX											YES																																																																																			YES																																																																																																																		YES																																																																						YES										YES
ATAD3B						YES																																																																		YES																																																																																																																						YES
MMD				YES
MPP2																									YES																																																																																																												YES																																																																																																																		YES
UBA3			YES																																																												YES
CCAR2																									YES																																																																																																												YES																																																																																																																		YES
KHSRP																	YES																																																																																												YES																																																																																																																									YES
SH2B1																	YES																																																																																															YES
U2SURP							YES																																																																			YES
FAM220A											YES																																																																																			YES																																																																																																																		YES																																																																						YES										YES
ACTR1B															YES																																																																																								YES
DEDD2													YES																																																																																									YES																																																																																																																										YES																																																										YES
SBDS										YES																																																																																	YES
UBE2QL1					YES																																																															YES																																																																																																																				YES																																																																																										YES													YES
NDUFS8												YES																																																																																									YES																																																																																																																			YES
DIP2A																								YES																																																																																																												YES																																																																																																																		YES
GPR137B																														YES																																																																																																																	YES																																																																																																														YES																															YES
SIRPA			YES																																																															YES																																																																																																																				YES
TOMM20				YES
HSPB8													YES																																																																																									YES																																																																																																																										YES																																																										YES
GADD45GIP1																		YES																																																																																																		YES
IFIT1											YES																																																																																			YES																																																																																																																		YES																																																																						YES										YES
TMEM184B																					YES
TIAM2		YES																																																									YES																																																																																																																								YES
CDC25B			YES																																																													YES
FOXP1							YES																																																																		YES																																																																																																																									YES
ENDOD1												YES																																																																																									YES																																																																																																																							YES
ARHGAP22												YES																																																																																									YES																																																																																																																		YES
RBM11				YES
MT1F																					YES
MTCL1																									YES																																																																																																												YES																																																																																																																		YES
SCARNA17																	YES																																																																																															YES
ERO1B																						YES																																																																																																								YES																																																																																																																		YES
PTK2B																																	YES																																																																																																																				YES
ANOS1										YES																																																																																	YES																																																																																																																			YES
RIMS1																							YES																																																																																																									YES
LOC100507472																				YES																																																																																																						YES
DNHD1																								YES																																																																																																												YES																																																																																																																		YES
CSNK2A1															YES																																																																																									YES																																																																																																																											YES
ODC1													YES																																																																																									YES																																																																																																																										YES																																																									YES
TSC22D1		YES																																																								YES
SNX14											YES																																																																																			YES																																																																																																																			YES
PTPRZ1																																					YES																																																																																																																												YES
COX11							YES																																																																		YES																																																																																																																									YES
PSAT1													YES
PPP2R2B																								YES																																																																																																												YES																																																																																																																	YES
PNMA1										YES																																																																																		YES																																																																																																																			YES																																																																						YES
CDH20																														YES																																																																																																																	YES																																																																																																														YES																															YES
MMADHC			YES																																																													YES																																																																																																																					YES
ITGAX																						YES																																																																																																								YES																																																																																																																		YES
CCDC85A																											YES																																																																																																													YES
GMEB2																					YES
CRAMP1																								YES																																																																																																												YES																																																																																																																	YES
LIN7C																						YES																																																																																																								YES																																																																																																																		YES
NUMBL						YES																																																																		YES																																																																																																																						YES
LIMCH1																				YES																																																																																																				YES																																																																																																																						YES
MEPCE																					YES
BCYRN1															YES																																																																																									YES																																																																																																																											YES
C3orf58																								YES																																																																																																												YES																																																																																																																	YES
GLRX2											YES																																																																																				YES
NEXN											YES																																																																																							YES																																																																																																																			YES
TFAM			YES																																																											YES
RBM38												YES																																																																																									YES																																																																																																																					YES
RAD50															YES																																																																																										YES
CCDC88C												YES																																																																																									YES																																																																																																																			YES																																																																YES
E2F4						YES																																																																		YES																																																																																																																					YES
BRD9									YES																																																																							YES																																																																																																																						YES
MON1A																			YES																																																																																																				YES																																																																																																																					YES																																															YES
AFG3L2					YES																																																															YES																																																																																																																				YES																																																																																										YES													YES
COASY																			YES																																																																																																				YES																																																																																																																					YES																																															YES
FLYWCH2	YES																																																							YES
CACNB2											YES																																																																																			YES																																																																																																																		YES																																																																						YES										YES
GTF2H1				YES																																																															YES																																																																																																																				YES																																																																																										YES
VCAN									YES																																																																								YES
IPO7																	YES																																																																																													YES
PLS3			YES																																																													YES																																																																																																																					YES
ACYP2				YES
ARMC8			YES																																																												YES
MRPL33											YES																																																																																				YES
CAPS2				YES
CHRM1																		YES																																																																																																	YES																																																																																																																								YES
KAT6A																											YES																																																																																																													YES																																																																																																																YES
TTC8			YES																																																											YES
RPL30																				YES																																																																																																				YES																																																																																																																					YES
CPSF4															YES																																																																																										YES
FGD4																																								YES
ISOC1											YES																																																																																			YES																																																																																																																		YES																																																																						YES										YES
FKBP3																								YES																																																																																																												YES																																																																																																																	YES
STIP1																															YES																																																																																																																		YES
SSTR2									YES																																																																							YES																																																																																																																							YES
IARS											YES																																																																																		YES
LHFPL4																		YES																																																																																																YES
LRRC10B														YES
MTCH2			YES																																																													YES																																																																																																																					YES
AURKAIP1						YES																																																																		YES																																																																																																																					YES
PEX13											YES																																																																																							YES																																																																																																																			YES
NEFM																																								YES
COL19A1				YES
FYTTD1																								YES																																																																																																												YES																																																																																																																	YES
MRPL32			YES																																																											YES
DLX6-AS1											YES																																																																																								YES
CEBPA																					YES
TMEM170B																	YES
GTF3C3										YES																																																																																	YES
NF1						YES																																																																		YES																																																																																																																							YES																																																																																				YES
MCC									YES																																																																												YES																																																																																																																								YES
OPA3																			YES																																																																																																				YES																																																																																																																					YES																																															YES
HIBCH																YES
ANAPC7																					YES
HTRA1									YES																																																																								YES																																																																																																																								YES
GAB1																																			YES
S100A1									YES																																																																															YES
NTSR2													YES																																																																																									YES																																																																																																																										YES																																																									YES
SPIRE2																									YES																																																																																																												YES																																																																																																																		YES
KAZN						YES																																																																		YES																																																																																																																								YES
EGR3																																YES																																																																																																																		YES																																																																																																													YES
MAP3K14	YES																																																				YES
PRKD2																							YES																																																																																																										YES																																																																																																																			YES
PEX16															YES																																																																																											YES
NDUFA1			YES																																																											YES
KIAA0895									YES																																																																							YES																																																																																																																						YES
SDCBP											YES																																																																																									YES
LOC284454																					YES
NDUFB7	YES																																																							YES
GPR12				YES																																																															YES																																																																																																																				YES
MED25																	YES																																																																																												YES
CFAP74																									YES																																																																																																												YES																																																																																																																		YES
ZNF148										YES																																																																																		YES
FAM171A1		YES																																																									YES																																																																																																																								YES
PLPPR5											YES																																																																																		YES
SKAP2										YES																																																																																	YES																																																																																																																			YES
RIMS2					YES																																																															YES																																																																																																																				YES
MAP3K9					YES																																																																	YES																																																																																																																					YES
CAMLG				YES
BRMS1L				YES
DNAH1																									YES																																																																																																													YES
INTS8												YES																																																																																									YES
MGRN1						YES																																																																		YES																																																																																																																					YES
AAMP																		YES																																																																																																	YES																																																																																																																								YES
SLC38A1							YES																																																																		YES																																																																																																																									YES
TRIM65									YES																																																																										YES																																																																																																																								YES
BICD1																					YES
PTEN	YES																																																			YES																																																																																																																														YES																																																																																														YES														YES
HN1L																						YES																																																																																																									YES
DHX37												YES																																																																																									YES																																																																																																																	YES
RANBP6							YES																																																																		YES																																																																																																																									YES
KCNC3																			YES																																																																																																				YES																																																																																																																					YES																																															YES
CNN3																																														YES																																																																																																																														YES
HS6ST2							YES																																																																		YES																																																																																																																								YES																																																																																			YES
CLIC4																																			YES
PSMD1			YES																																																											YES
MID1																																						YES																																																																																																																													YES																																																																																																				YES
PWARSN					YES																																																																YES																																																																																																																					YES
TMEM150A																					YES
MCRIP2																							YES																																																																																																										YES																																																																																																																			YES
MEIS3																	YES																																																																																														YES																																																																																																																									YES
RNASE1																																		YES																																																																																																																					YES																																																																																																									YES
GLRX3												YES																																																																																									YES																																																																																																																		YES
RAB1A			YES																																																											YES
FAM98A												YES																																																																																									YES																																																																																																																					YES
AUH				YES
MSH2																							YES																																																																																																										YES																																																																																																																			YES
ALMS1																																															YES																																																																																																																														YES
CHFR															YES																																																																																									YES																																																																																																																											YES
PLXNA4																													YES																																																																																																																	YES																																																																																																														YES
PDE4D											YES																																																																																					YES																																																																																																																		YES																																																																					YES
CAMK1D																																	YES																																																																																																																				YES
C16orf71													YES																																																																																									YES
DICER1																																											YES																																																																																																																														YES																																																																																																		YES
RGS3																					YES
GRIK2																																												YES
CEP290																			YES
DKFZp451B082								YES																																																																					YES
AMOTL2																						YES																																																																																																								YES																																																																																																																	YES
COG6				YES																																																															YES																																																																																																																				YES																																																																																										YES
LINC00674					YES																																																															YES																																																																																																																				YES																																																																																										YES													YES
CRLS1																								YES																																																																																																												YES																																																																																																																	YES
LRWD1	YES																																																							YES
AQP4																						YES
CDC37L1	YES																																																			YES																																																																																																																														YES																																																																																														YES														YES
DBH															YES																																																																																										YES
DIS3																								YES																																																																																																												YES																																																																																																																		YES
ABCC8																									YES																																																																																																													YES
MYT1L											YES
DMTF1																																							YES																																																																																																																														YES																																																																																																			YES
HDHD2			YES																																																													YES																																																																																																																					YES
MMP24												YES																																																																																									YES																																																																																																																		YES
ACBD3																	YES																																																																																												YES
PIK3IP1																																				YES																																																																																																																								YES
TRIM36			YES																																																											YES
SCARNA10																					YES
ASB6	YES																																																					YES
GFRA2																		YES																																																																																																	YES
COL5A2																													YES																																																																																																																YES
PPP2R5C			YES																																																													YES																																																																																																																					YES
CBR4																	YES																																																																																															YES
IBTK																	YES																																																																																															YES
LAMP2																																		YES																																																																																																																					YES																																																																																																										YES
RAE1				YES																																																															YES
CDK5RAP3																									YES																																																																																																													YES
PHF12																					YES
MYO1E								YES																																																																			YES
SCAMP1											YES																																																																																			YES																																																																																																																		YES																																																																						YES										YES
PPIP5K2							YES																																																																		YES																																																																																																																										YES
DYNC1I2												YES																																																																																									YES																																																																																																																				YES
FPGS												YES																																																																																									YES																																																																																																																										YES
LINC01123											YES
C12orf57												YES																																																																																									YES																																																																																																																		YES
KCNMB4																				YES																																																																																																						YES
CREBRF						YES																																																																		YES																																																																																																																					YES
RNF219				YES
JMJD8																								YES																																																																																																												YES																																																																																																																	YES
R3HDM4	YES																																																			YES																																																																																																																														YES																																																																																														YES														YES
ABRACL							YES																																																																		YES
SLC12A7																												YES																																																																																																													YES																																																																																																																YES
GLRA3											YES																																																																																					YES
PNKD																									YES																																																																																																												YES																																																																																																																		YES
ANXA11																	YES																																																																																														YES																																																																																																																									YES
RBM39																																													YES																																																																																																																														YES
B4GALNT1																													YES																																																																																																																	YES
MPP6				YES
LEMD3											YES																																																																																				YES
LOC101928465																							YES																																																																																																											YES
HACD2											YES																																																																																									YES
ABCG2																												YES																																																																																																													YES
CLN3											YES																																																																																			YES																																																																																																																			YES
ASF1A			YES																																																													YES																																																																																																																					YES
PTS										YES																																																																																YES
MAOB																																																YES																																																																																																																														YES
GSPT1															YES																																																																																									YES																																																																																																																											YES
ABCB9																	YES																																																																																															YES
ASPH													YES
SMIM14				YES
DRG1																					YES
GPKOW						YES																																																																		YES																																																																																																																					YES
ID1	YES																																																				YES
NDUFA12			YES																																																											YES
LMOD1																																				YES																																																																																																																										YES																																																																																																						YES
DISP3																					YES
PLEKHF1																					YES
BEND4																YES																																																																																											YES
KLHDC8B	YES																																																						YES
DNASE1L1												YES																																																																																									YES																																																																																																																			YES
PTPRD									YES																																																																									YES
JAKMIP2																																							YES																																																																																																																														YES																																																																																																			YES
GLIPR1											YES																																																																																			YES																																																																																																																		YES																																																																						YES										YES
TEX261		YES																																																							YES
HEXB			YES																																																													YES
C1GALT1															YES																																																																																								YES																																																																																																																										YES
YTHDF3																									YES																																																																																																												YES																																																																																																																		YES
ARL14EP										YES																																																																																YES
TM2D2
MDH1B																																												YES
UBE2K			YES																																																												YES
PSMG2				YES
FBXO22																								YES																																																																																																												YES																																																																																																																	YES
EMC7			YES																																																													YES																																																																																																																					YES
ABL2											YES																																																																																							YES																																																																																																																			YES
BIRC2																	YES																																																																																												YES																																																																																																																									YES
PIM3															YES																																																																																									YES																																																																																																																											YES
DDX3X															YES																																																																																										YES
MARK2																						YES
INO80E	YES																																																					YES
MCM4				YES
STX4																						YES																																																																																																								YES																																																																																																																	YES
NXPH2			YES																																																													YES																																																																																																																					YES
ELOVL5																																														YES
ITPKB-IT1																			YES
NME4	YES																																																						YES
FLJ41278											YES																																																																																			YES																																																																																																																		YES																																																																						YES										YES
MGC16275																					YES
SVOP																											YES																																																																																																													YES																																																																																																																YES
COX1		YES																																																							YES
JAM2																																										YES																																																																																																																														YES
FAM92A1			YES																																																													YES
CTDSPL																							YES																																																																																																												YES
ITGA5																							YES																																																																																																									YES																																																																																																																			YES
METTL9															YES																																																																																								YES																																																																																																																										YES
CD276						YES																																																																		YES																																																																																																																					YES
SLC25A14			YES																																																											YES
RSBN1				YES
NYAP2											YES																																																																																							YES																																																																																																																		YES
ILVBL															YES																																																																																								YES
RN7SK										YES																																																																																		YES																																																																																																																			YES																																																																						YES
DOCK9																				YES																																																																																																							YES
PLEKHA4	YES																																																			YES																																																																																																																														YES																																																																																														YES														YES
LDHD												YES																																																																																									YES																																																																																																																		YES
PTCD3																					YES
SSPO	YES																																																			YES																																																																																																																														YES																																																																																														YES														YES
ARRDC1-AS1																						YES																																																																																																								YES																																																																																																																	YES
ITPR2																																				YES																																																																																																																										YES
GUSBP11																									YES																																																																																																													YES
FLRT1												YES																																																																																									YES																																																																																																																					YES
SUPT5H																			YES
VPS13C																																							YES																																																																																																																														YES																																																																																																				YES
RBM6																																															YES																																																																																																																														YES
KCND3																									YES																																																																																																												YES																																																																																																																		YES
FGF17																									YES																																																																																																														YES
FSD1L															YES																																																																																								YES
XPR1											YES																																																																																									YES
NT5DC1			YES																																																													YES																																																																																																																					YES
SLC6A12								YES																																																																				YES																																																																																																																									YES
MYH10		YES																																																								YES
GNB1L																	YES																																																																																														YES																																																																																																																									YES
BRMS1																						YES
LOC101928841																																YES																																																																																																																		YES																																																																																																													YES
RHOQ																																										YES																																																																																																																														YES
ETNK2																					YES
BICDL1																									YES
RASGEF1A						YES																																																																		YES																																																																																																																					YES
ASXL3							YES																																																																		YES																																																																																																																									YES
CALCOCO2																											YES																																																																																																													YES
UTRN																												YES																																																																																																													YES																																																																																																																YES
AGO1		YES																																																							YES
MRPL1			YES																																																													YES																																																																																																																					YES
DUT							YES																																																																		YES																																																																																																																								YES																																																																																			YES
HN1					YES																																																															YES																																																																																																																				YES																																																																																										YES													YES
S1PR5																				YES																																																																																																						YES
HTR1A																		YES																																																																																																YES																																																																																																																								YES
DDX25							YES																																																																		YES
FAM206A				YES
CDH19																																		YES																																																																																																																					YES
SESN3																																						YES																																																																																																																														YES
C11orf49									YES																																																																							YES
GRIN3A							YES																																																																		YES																																																																																																																								YES																																																																																			YES
SLC25A3			YES																																																											YES
C8orf59				YES
DTYMK						YES																																																																		YES																																																																																																																					YES
PCNP																	YES																																																																																															YES
BCKDK																		YES																																																																																																YES
GRINA						YES																																																																		YES																																																																																																																					YES
TMEM87A			YES																																																														YES
CAP1																	YES																																																																																												YES																																																																																																																									YES
GHDC																			YES																																																																																																				YES																																																																																																																					YES																																															YES
RFX1															YES																																																																																								YES																																																																																																																										YES
MEN1												YES																																																																																									YES																																																																																																																		YES
CCT6P1			YES																																																											YES
FSCN2																			YES																																																																																																				YES																																																																																																																					YES																																															YES
IWS1																				YES																																																																																																				YES
NPAS2																							YES																																																																																																												YES
GRHPR															YES																																																																																									YES																																																																																																																											YES
C10orf88											YES																																																																																		YES
AGPAT5																		YES																																																																																																	YES																																																																																																																								YES
GRAMD1B																													YES																																																																																																																YES
CES2												YES																																																																																									YES
C9orf139		YES																																																								YES
PGS1			YES																																																													YES																																																																																																																					YES
PHF20L1																																							YES																																																																																																																														YES																																																																																																				YES
MRPL30				YES
MCAM									YES																																																																							YES																																																																																																																						YES
FAM98B			YES																																																													YES																																																																																																																					YES
DDX17																																							YES																																																																																																																															YES
SRRM4																																	YES																																																																																																																					YES
TBC1D2B																					YES
CFAP97						YES																																																																		YES																																																																																																																					YES
MAD2L1			YES																																																											YES
CYB5B											YES																																																																																								YES
CYP20A1																							YES																																																																																																										YES																																																																																																																			YES
CACNB1																		YES																																																																																																YES																																																																																																																								YES
HCCS											YES																																																																																		YES
EP400																								YES																																																																																																												YES																																																																																																																	YES
IQGAP1								YES																																																																				YES																																																																																																																									YES
METTL5							YES																																																																		YES																																																																																																																								YES																																																																																			YES
CPSF3							YES																																																																		YES																																																																																																																									YES
FAM50A																						YES																																																																																																								YES																																																																																																																	YES
ADNP		YES
C1orf122																					YES
UBQLN2																											YES																																																																																																													YES																																																																																																																YES
EXOC2																					YES
ABCB1																												YES																																																																																																															YES
ERCC2												YES																																																																																									YES																																																																																																																	YES
LINC00641															YES																																																																																								YES																																																																																																																										YES
HTR2C				YES
MBD2									YES																																																																							YES																																																																																																																								YES
BEST1				YES
ARNTL2				YES																																																															YES																																																																																																																				YES																																																																																										YES
PRKCSH																								YES																																																																																																												YES																																																																																																																	YES
MPC1			YES																																																											YES
GLI2																					YES
LOC441239																									YES																																																																																																												YES																																																																																																																		YES
RIOK3			YES																																																													YES																																																																																																																					YES
PLIN1																														YES																																																																																																																	YES																																																																																																														YES																															YES
QSOX1	YES																																																							YES
HOMER3																					YES
FAM175B											YES																																																																																					YES																																																																																																																		YES																																																																					YES
SLC12A4									YES																																																																							YES																																																																																																																						YES
AP1G2																									YES																																																																																																														YES
FAM208B																																							YES																																																																																																																														YES
SYNE3				YES
ARC												YES																																																																																									YES																																																																																																																		YES
DNAJC12				YES																																																															YES																																																																																																																				YES																																																																																										YES
DIRAS1																		YES																																																																																																	YES																																																																																																																								YES
ITCH																	YES																																																																																														YES																																																																																																																									YES
CD2BP2	YES																																																			YES																																																																																																																														YES																																																																																														YES
ING5						YES																																																																		YES																																																																																																																						YES
LRRK1																		YES																																																																																																		YES
LAMTOR3										YES																																																																																	YES																																																																																																																			YES
IP6K3																																			YES																																																																																																																								YES
PTAR1																																					YES																																																																																																																													YES
SMARCAD1	YES																																																					YES
RGS5																												YES																																																																																																													YES
CTU2															YES																																																																																									YES																																																																																																																											YES
CMTM3		YES																																																									YES
GOLGB1																																													YES																																																																																																																														YES
MTDH			YES																																																														YES
MAP2K7																						YES																																																																																																						YES
ABLIM2																																	YES																																																																																																																				YES
KMT5C																					YES
ZBTB17	YES																																																					YES
P4HB	YES																																																					YES
DYNC2H1		YES																																																									YES																																																																																																																								YES
CDC42EP2																						YES																																																																																																								YES																																																																																																																	YES
AKT1S1												YES																																																																																									YES																																																																																																																		YES
ZCCHC11																																															YES																																																																																																																														YES
RAB18										YES																																																																																	YES																																																																																																																			YES
CYB561A3														YES
ARL4C				YES																																																															YES
C6orf62																														YES																																																																																																																	YES																																																																																																														YES																															YES
ADGRE5												YES																																																																																									YES																																																																																																																										YES
ARHGEF7									YES																																																																							YES
GABRG3							YES																																																																		YES																																																																																																																								YES																																																																																			YES
IRF2BP2																							YES
WDR11												YES																																																																																									YES																																																																																																																							YES
CUEDC2	YES																																																			YES																																																																																																																														YES																																																																																														YES														YES
DPP6																											YES																																																																																																													YES																																																																																																																YES
FDPS				YES																																																															YES																																																																																																																				YES
PDS5A		YES																																																									YES
ASCL1																					YES
MFSD14A															YES																																																																																									YES																																																																																																																											YES
POMT2			YES																																																													YES																																																																																																																					YES
RELL2						YES																																																																		YES																																																																																																																							YES																																																																																				YES
FAM135A																			YES																																																																																																				YES																																																																																																																					YES																																															YES
PSMB7				YES																																																															YES
MTHFR																					YES
AIG1																																												YES
FMN1																																	YES																																																																																																																				YES
SLC39A13												YES																																																																																									YES																																																																																																																			YES																																																																YES
GPRIN3				YES
SLC38A2																YES																																																																																												YES																																																																																																																									YES
SPTBN1																	YES																																																																																															YES
ATF4																															YES																																																																																																																		YES
NPEPPS											YES																																																																																		YES
VANGL2																					YES
DHX34															YES																																																																																								YES																																																																																																																										YES
SSC5D																					YES
ESRRG											YES																																																																																						YES																																																																																																																		YES
DHRS3																														YES																																																																																																																	YES																																																																																																														YES
CFAP20				YES
SMAP1									YES																																																																							YES																																																																																																																						YES
PTBP2			YES																																																														YES
METTL15										YES																																																																																YES
FGD6																																					YES																																																																																																																											YES
PCMTD2					YES																																																																		YES
KBTBD2															YES																																																																																											YES
GNAL																						YES																																																																																																								YES																																																																																																																	YES
NXPH1																								YES																																																																																																												YES																																																																																																																		YES
EFCAB7											YES																																																																																		YES
MAN1A2																					YES
STAG2																													YES																																																																																																																	YES																																																																																																														YES
PYCR2	YES																																																			YES																																																																																																																														YES																																																																																														YES														YES
NDEL1							YES																																																																		YES																																																																																																																								YES																																																																																			YES
LOC102723566		YES																																																									YES																																																																																																																								YES
ERBB3																				YES																																																																																																							YES
KCTD13																	YES																																																																																															YES
STAMBPL1											YES																																																																																		YES
ITGA6																														YES																																																																																																																	YES																																																																																																														YES																															YES
NUTM2D
KBTBD8				YES
NADSYN1															YES																																																																																								YES																																																																																																																										YES
JUN						YES																																																																		YES
RANBP3L																																					YES																																																																																																																													YES
FAM179B																	YES
GRASP					YES																																																																		YES
GRIP1				YES
ARHGAP29																												YES																																																																																																															YES
MRPS9			YES																																																													YES																																																																																																																					YES
QDPR																				YES																																																																																																				YES																																																																																																																						YES
GALNT2									YES																																																																									YES
COA7							YES																																																																		YES																																																																																																																									YES
KLHL12				YES
CBX1																									YES																																																																																																												YES																																																																																																																		YES
PRRC2C																																															YES																																																																																																																														YES
CNPY3	YES																																																						YES
PPARGC1A					YES																																																																		YES
SNAPC4																	YES																																																																																													YES
FAM110C							YES																																																																		YES																																																																																																																									YES
LCAT									YES																																																																						YES
MTMR2									YES																																																																														YES
CCDC103																																				YES																																																																																																																								YES
ALDH3A2		YES																																																									YES																																																																																																																								YES
COL25A1							YES																																																																		YES																																																																																																																								YES																																																																																			YES
DNTTIP2																								YES																																																																																																												YES
AMIGO1					YES																																																															YES																																																																																																																				YES																																																																																										YES													YES
HS2ST1																									YES																																																																																																													YES
ANXA9		YES																																																									YES																																																																																																																								YES
FAU																					YES
LOC100130238																	YES																																																																																														YES																																																																																																																									YES
LEF1									YES																																																																											YES																																																																																																																								YES
IFRD1																YES
HIST1H2BG				YES																																																															YES																																																																																																																				YES
MTMR9LP																					YES
CHKA							YES																																																																			YES
GOLGA7																																		YES																																																																																																																						YES
C11orf84													YES																																																																																									YES
EMB							YES																																																																		YES																																																																																																																									YES
MIER2																					YES
IGSF21																	YES																																																																																														YES																																																																																																																									YES
ACBD5								YES																																																																			YES
DDB1				YES																																																															YES																																																																																																																				YES																																																																																										YES
SERPINH1													YES																																																																																									YES																																																																																																																										YES																																																									YES
C1orf35																					YES
PPP1R3D													YES																																																																																									YES																																																																																																																										YES																																																									YES
TBL1X									YES																																																																									YES
GPAT3							YES																																																																		YES																																																																																																																								YES
MST1												YES																																																																																									YES																																																																																																																			YES																																																																YES
RSG1																					YES
AJAP1											YES																																																																																						YES																																																																																																																		YES
IER3IP1			YES																																																													YES
DLAT			YES																																																												YES
ACAT1																								YES																																																																																																												YES																																																																																																																	YES
LRP5L		YES																																																								YES
DUSP26						YES																																																																		YES																																																																																																																					YES
METTL10			YES																																																													YES																																																																																																																					YES
HEATR5A																											YES																																																																																																													YES																																																																																																																YES
ATG4D												YES																																																																																									YES																																																																																																																						YES
COL26A1																									YES																																																																																																												YES																																																																																																																		YES
DIXDC1																																		YES																																																																																																																					YES																																																																																																										YES
MIR4500HG			YES																																																											YES
EMC3				YES
NDUFA13																		YES																																																																																																	YES																																																																																																																								YES
LDLR																	YES																																																																																															YES
ADAMTS2						YES																																																																		YES																																																																																																																							YES																																																																																				YES
GJC1																					YES
FRAS1																																								YES
MAP3K12																		YES																																																																																																		YES
MAFF																			YES
CACNA1C			YES																																																													YES																																																																																																																					YES
PCGF5																									YES
TLN2																																	YES																																																																																																																			YES
MOGS																	YES																																																																																															YES
MED12L																							YES																																																																																																									YES																																																																																																																		YES
MARK4									YES																																																																							YES																																																																																																																						YES
RASL12																							YES																																																																																																										YES
EPHA3				YES
JMY											YES																																																																																							YES																																																																																																																		YES
EFTUD2																											YES																																																																																																													YES																																																																																																																YES
NUDT12			YES
INPP5A	YES																																																					YES
MYO6																																		YES																																																																																																																						YES
SDC2													YES
PRPF4											YES																																																																																		YES
CHD9																											YES
AMBRA1																									YES																																																																																																												YES																																																																																																																		YES
MEX3D		YES																																																										YES
RBBP7			YES																																																															YES																																																																																																																				YES
NRBF2			YES																																																											YES
IMP3			YES																																																													YES																																																																																																																					YES
CARM1																	YES																																																																																												YES																																																																																																																									YES
ISLR2															YES																																																																																										YES
RABEP2						YES																																																																		YES																																																																																																																					YES
JAKMIP1																		YES																																																																																																	YES																																																																																																																								YES
IFT57			YES																																																											YES
AFG3L1P								YES																																																																					YES
C11orf96																																									YES																																																																																																																														YES																																																																																																			YES																			YES
MRPL50												YES																																																																																									YES
COA6				YES
ASAH1				YES																																																															YES																																																																																																																				YES																																																																																										YES
BBX								YES																																																																				YES																																																																																																																								YES
CBX3																								YES																																																																																																												YES																																																																																																																	YES
TMEM128			YES																																																													YES																																																																																																																					YES
HSBP1																								YES																																																																																																												YES
GLP2R																																YES																																																																																																																		YES																																																																																																													YES
NUP93																														YES																																																																																																																	YES																																																																																																														YES																															YES
ATXN3				YES
PELI3						YES																																																																		YES																																																																																																																							YES																																																																																				YES
CHST11																							YES																																																																																																												YES
PRKY																										YES
SUPT6H											YES																																																																																			YES																																																																																																																		YES																																																																						YES										YES
MKL1						YES																																																																		YES																																																																																																																							YES																																																																																				YES
SELPLG		YES																																																									YES																																																																																																																								YES
FUNDC1				YES																																																															YES																																																																																																																				YES																																																																																										YES
ELMOD3
HDGFRP3					YES																																																																		YES																																																																																																																					YES
STOM																																						YES																																																																																																																													YES
SOX2																																					YES																																																																																																																												YES
CD14	YES																																																			YES																																																																																																																														YES
GPR35																							YES																																																																																																										YES																																																																																																																			YES
ALG13																			YES																																																																																																				YES
ANKRD42																							YES																																																																																																									YES																																																																																																																		YES
DYSF																						YES																																																																																																								YES																																																																																																																	YES
CHIC2																									YES																																																																																																												YES
BORCS7											YES																																																																																					YES																																																																																																																		YES																																																																					YES
CPEB3											YES																																																																																			YES																																																																																																																		YES																																																																						YES										YES
PLAT																												YES																																																																																																															YES
ARHGEF26														YES
CFAP157	YES																																																				YES
SPRY2																																														YES																																																																																																																														YES
NASP																						YES																																																																																																							YES
DCX				YES																																																															YES																																																																																																																				YES
AACS																		YES																																																																																																	YES
BEND3P3																							YES																																																																																																										YES																																																																																																																			YES
NWD2											YES																																																																																		YES
DVL2															YES																																																																																								YES																																																																																																																										YES
DIO2									YES																																																																												YES																																																																																																																								YES
IGBP1										YES																																																																																	YES																																																																																																																			YES
LRRN2																	YES																																																																																															YES
PRDM16																					YES
IKBKAP																							YES																																																																																																										YES
FDXR																					YES
DNAJC18																								YES																																																																																																												YES
TRPM2						YES																																																																		YES																																																																																																																						YES
FAM91A1			YES																																																													YES																																																																																																																					YES
TMEM235																						YES																																																																																																							YES
GPR153																					YES
RPS6KA2																					YES
CHCHD7				YES
CENPX		YES																																																											YES
GLUD2													YES
ADRM1																	YES																																																																																													YES
BZW2			YES																																																											YES
FBXL20					YES																																																															YES																																																																																																																					YES
KIAA1033												YES																																																																																									YES																																																																																																																			YES
FXYD3		YES																																																											YES
RUVBL2															YES																																																																																									YES																																																																																																																											YES
NUPR1												YES																																																																																									YES																																																																																																																									YES
C1GALT1C1			YES																																																													YES																																																																																																																					YES
RPF1										YES																																																																																	YES																																																																																																																			YES
ERC2									YES
SDC4									YES																																																																						YES
IGF2R									YES																																																																											YES																																																																																																																								YES
HOPX													YES																																																																																									YES																																																																																																																										YES																																																									YES
CADM1																						YES
SLC1A2											YES																																																																																								YES
NIFK-AS1								YES																																																																			YES
CHST12	YES																																																			YES																																																																																																																														YES																																																																																														YES														YES
GAP43																																	YES																																																																																																																			YES
GMIP						YES																																																																		YES																																																																																																																					YES
COL9A1																					YES
LOC339059																							YES																																																																																																										YES
GFRA1									YES																																																																						YES
ACTR3B											YES																																																																																			YES																																																																																																																		YES																																																																						YES										YES
SEC63																	YES																																																																																												YES																																																																																																																									YES
PPP1R15A																															YES																																																																																																																	YES																																																																																																														YES
MXD1																YES
DHX40											YES																																																																																		YES
CLTA				YES																																																															YES
POLM	YES																																																					YES
AIP															YES																																																																																								YES																																																																																																																										YES
CACHD1																														YES																																																																																																																	YES																																																																																																														YES																															YES
STS				YES
MIR600HG																																								YES
CNOT2															YES																																																																																											YES
ATAD3C												YES																																																																																									YES																																																																																																																						YES
CARD19	YES																																																			YES																																																																																																																														YES																																																																																														YES														YES
SPDL1																				YES																																																																																																				YES
C8orf82	YES																																																			YES																																																																																																																														YES																																																																																														YES														YES
M6PR			YES																																																													YES																																																																																																																					YES
CPNE5																	YES																																																																																																YES																																																																																																																								YES
GPR173												YES																																																																																									YES																																																																																																																		YES
FBXO32								YES																																																																			YES
GPALPP1			YES																																																														YES
N4BP2L1			YES																																																											YES
IL6ST													YES
NOL11			YES																																																												YES
CALCOCO1																									YES																																																																																																													YES
H2AFZ										YES																																																																																		YES																																																																																																																			YES																																																																						YES
KHDRBS3																					YES
MRPL9					YES																																																																YES																																																																																																																					YES
KIAA1841							YES																																																																		YES
RPSAP58									YES																																																																									YES
OTUB1																		YES																																																																																																	YES																																																																																																																								YES
HELZ																		YES																																																																																																			YES
COLGALT1	YES																																																					YES
SDHAF3			YES																																																														YES
GPLD1											YES																																																																																					YES																																																																																																																		YES																																																																					YES
INTS2			YES																																																													YES																																																																																																																					YES
MRPS17
CAND2																	YES																																																																																												YES
TNKS1BP1	YES																																																					YES
AZI2			YES																																																													YES
ECE2																						YES
ANKRD13C				YES																																																															YES																																																																																																																				YES																																																																																										YES
USF2																					YES
RRM1				YES																																																															YES
IGF1R							YES																																																																		YES																																																																																																																									YES
PCMTD1															YES																																																																																								YES
ADK			YES																																																													YES																																																																																																																					YES
BRCC3			YES																																																												YES
FBXL5	YES																																																					YES
ACAA1																									YES
NPL																														YES																																																																																																																	YES																																																																																																														YES																															YES
MAP1LC3B															YES																																																																																								YES																																																																																																																										YES
SLC5A3																YES																																																																																												YES																																																																																																																									YES
MRPL4						YES																																																																		YES																																																																																																																							YES																																																																																				YES
BBS10										YES																																																																																	YES																																																																																																																			YES
KRIT1																	YES																																																																																													YES
GMFB																																																		YES																																																																																																																														YES
ESRRA																						YES
MAGEH1			YES																																																													YES																																																																																																																					YES
CDK11A																			YES
ETS1																												YES																																																																																																													YES																																																																																																																YES
CEP85																																			YES																																																																																																																							YES
CHTF18															YES																																																																																								YES																																																																																																																											YES
ADAM9															YES																																																																																								YES																																																																																																																										YES
CLPTM1																	YES																																																																																															YES
FLJ10038											YES																																																																																								YES
KIAA1324L			YES																																																															YES
CTBP1-AS2												YES																																																																																									YES																																																																																																																		YES
FN1																																					YES																																																																																																																										YES																																																																																																							YES
PAPD4																								YES																																																																																																												YES																																																																																																																	YES
PRMT9			YES																																																													YES																																																																																																																					YES
RNF152																																									YES																																																																																																																														YES																																																																																																			YES
FAM216A				YES																																																															YES
RTKN2				YES
CCDC117																															YES																																																																																																																		YES
APH1A																					YES
DNAJC13																							YES																																																																																																										YES
RASD1						YES																																																																		YES
LOC100129503														YES
NPM1																								YES																																																																																																												YES																																																																																																																		YES
PDLIM2	YES																																																			YES																																																																																																																														YES																																																																																														YES														YES
EAPP			YES																																																													YES
EIF2B1											YES																																																																																			YES
HCFC2																	YES																																																																																													YES
SMG1																																							YES																																																																																																																														YES																																																																																																				YES
GUF1			YES																																																													YES																																																																																																																					YES
KCNMB2										YES																																																																																	YES																																																																																																																			YES
RRP1B		YES																																																									YES																																																																																																																								YES
CCDC91
SNX16					YES																																																															YES																																																																																																																				YES																																																																																										YES													YES
EMP1																																					YES																																																																																																																										YES																																																																																																							YES
SLC6A13									YES																																																																							YES																																																																																																																							YES
ACER3			YES																																																													YES																																																																																																																					YES
CSNK2A3							YES																																																																		YES																																																																																																																								YES																																																																																			YES
CHPT1																																						YES																																																																																																																														YES
NFAT5																YES
AMOTL1									YES																																																																								YES
OSBP									YES																																																																									YES
NLRX1												YES																																																																																									YES																																																																																																																						YES
ARHGAP30																							YES																																																																																																										YES																																																																																																																			YES
CAD						YES																																																																		YES																																																																																																																							YES																																																																																				YES
FAM43A																					YES
GRID1																		YES																																																																																																	YES																																																																																																																								YES
TMEM198B									YES																																																																								YES																																																																																																																								YES
DTD1			YES																																																													YES																																																																																																																					YES
RABIF			YES																																																												YES
EPC2				YES																																																															YES
AHCTF1											YES																																																																																							YES																																																																																																																			YES
CEP57L1												YES																																																																																									YES																																																																																																																				YES
GIMAP6																							YES																																																																																																												YES
C5orf42												YES																																																																																									YES																																																																																																																		YES
NEK10				YES																																																															YES																																																																																																																				YES																																																																																										YES
MTRR												YES																																																																																									YES
INTS6																	YES																																																																																															YES
IRF3																	YES																																																																																															YES
ARFGEF3																							YES																																																																																																										YES																																																																																																																			YES
PSMD7							YES																																																																		YES																																																																																																																										YES
SYTL2																							YES																																																																																																									YES																																																																																																																		YES
FBXW2																	YES																																																																																														YES
FOXF1																							YES																																																																																																											YES
FXYD7																		YES																																																																																																			YES
CTR9			YES																																																											YES
COLEC12																																				YES																																																																																																																										YES																																																																																																						YES
NCKIPSD																	YES																																																																																												YES
CCDC39			YES																																																													YES
CSNK1A1															YES																																																																																									YES																																																																																																																											YES
PNMA3																																	YES																																																																																																																				YES
CCDC40																			YES																																																																																																				YES																																																																																																																					YES
PSMD5					YES																																																															YES
FSTL3									YES																																																																										YES																																																																																																																								YES
FGD2																						YES																																																																																																								YES																																																																																																																		YES
AFAP1L1																					YES
STXBP5-AS1											YES																																																																																			YES																																																																																																																		YES																																																																						YES										YES
TOB2					YES																																																															YES																																																																																																																				YES																																																																																										YES
GARNL3																							YES																																																																																																									YES																																																																																																																			YES
PLEKHH3									YES																																																																																YES
MBD1																	YES																																																																																												YES																																																																																																																									YES
HYLS1			YES																																																											YES
MCU											YES																																																																																									YES
2	YES																																																							YES
SNAPC3											YES																																																																																			YES																																																																																																																		YES
GPR18																								YES																																																																																																												YES																																																																																																																	YES
CCDC69																			YES																																																																																																				YES																																																																																																																					YES																																															YES
BCL9				YES																																																															YES																																																																																																																				YES
NFIB																																										YES																																																																																																																														YES
HEATR1																					YES
ERBB4																			YES																																																																																																				YES
PLPPR2																			YES																																																																																																				YES																																																																																																																					YES																																															YES
SARDH	YES																																																				YES
AMN1											YES																																																																																				YES
EIF2S3				YES																																																															YES																																																																																																																				YES																																																																																										YES
APMAP																											YES																																																																																																													YES
FLT4												YES																																																																																									YES																																																																																																																					YES
ASXL2					YES																																																																	YES
RNPC3																			YES
RGS2										YES																																																																																		YES																																																																																																																			YES																																																																						YES
SDAD1																								YES																																																																																																												YES																																																																																																																	YES
MIER1																		YES																																																																																																YES																																																																																																																								YES
DCXR																	YES																																																																																												YES																																																																																																																									YES
EDNRB																																														YES																																																																																																																														YES
RPS6KL1												YES																																																																																									YES																																																																																																																					YES
SCPEP1												YES																																																																																									YES
FECH				YES
LOC101927509
FAM78A												YES																																																																																									YES																																																																																																																				YES
PAMR1																														YES																																																																																																																	YES																																																																																																														YES																															YES
FOXO1																											YES																																																																																																													YES
RABAC1	YES																																																			YES																																																																																																																														YES
PIK3C3															YES																																																																																									YES																																																																																																																											YES
SNORA53																								YES																																																																																																												YES																																																																																																																	YES
CCDC112			YES																																																														YES
SHISA9					YES																																																															YES																																																																																																																				YES																																																																																										YES													YES
CWC22	YES																																																					YES
KATNBL1															YES
KMT2E																																													YES																																																																																																																														YES																																																																																																			YES
AGK				YES
CAMK1G					YES																																																															YES																																																																																																																				YES																																																																																										YES													YES
KAT2B		YES																																																									YES
AFDN																																															YES																																																																																																																														YES
NCBP1												YES																																																																																									YES																																																																																																																				YES
RORA																																						YES																																																																																																																														YES
IBA57																					YES
GJB6																																						YES																																																																																																																													YES
CNOT6L																	YES																																																																																												YES																																																																																																																									YES
SUFU									YES																																																																							YES																																																																																																																						YES
NKRF										YES																																																																																	YES																																																																																																																			YES
ANKS6												YES																																																																																									YES																																																																																																																							YES
DHX29											YES																																																																																		YES
RPL35A															YES																																																																																											YES
LRP1B		YES																																																									YES																																																																																																																								YES
RPL41																								YES																																																																																																												YES																																																																																																																	YES
TREX1									YES																																																																							YES																																																																																																																						YES
ABCD4												YES																																																																																									YES																																																																																																																							YES
C19orf24		YES																																																									YES																																																																																																																								YES
NOL3												YES																																																																																									YES																																																																																																																			YES																																																																YES
LRRC4												YES																																																																																									YES																																																																																																																								YES
NUS1									YES																																																																													YES
BRD1																						YES																																																																																																								YES																																																																																																																		YES
RBM3				YES																																																															YES
COX18															YES																																																																																										YES
KCNB2																											YES																																																																																																													YES
SGCA																						YES																																																																																																							YES
SET																																																		YES																																																																																																																														YES
FMR1																									YES																																																																																																												YES																																																																																																																		YES
PHTF1												YES																																																																																									YES
MAGI1											YES																																																																																		YES
NMT2											YES																																																																																							YES																																																																																																																			YES
HP1BP3																								YES																																																																																																												YES
LRSAM1	YES																																																					YES
TMEM144																																		YES																																																																																																																					YES																																																																																																									YES
LINC01578																									YES																																																																																																												YES																																																																																																																		YES
MRPS10											YES																																																																																		YES
IL7									YES																																																																										YES
CD93																																									YES																																																																																																																														YES
GAPVD1				YES
TNFAIP8L1		YES																																																									YES																																																																																																																								YES
CASQ1										YES																																																																																	YES																																																																																																																			YES
KLHL17																		YES																																																																																																		YES
FAM53C													YES																																																																																									YES
PTN																														YES																																																																																																																	YES																																																																																																														YES																															YES
NOL4L		YES																																																									YES
BMT2																YES																																																																																											YES
GCAT						YES																																																																		YES																																																																																																																					YES
ATP10B																				YES																																																																																																				YES																																																																																																																					YES
DCDC2			YES																																																											YES
CAMK2N1											YES																																																																																			YES																																																																																																																			YES
TAPBPL					YES																																																																		YES																																																																																																																					YES
RPS6KC1									YES																																																																									YES
SNX22		YES																																																									YES
SCRN1																														YES																																																																																																																	YES																																																																																																														YES																															YES
MAP4K5																																													YES																																																																																																																														YES																																																																																																			YES
CTNNA1								YES																																																																				YES																																																																																																																								YES
CYS1																																				YES																																																																																																																								YES
UFM1						YES																																																																		YES																																																																																																																							YES																																																																																				YES
ASIC4									YES																																																																														YES
PHF21A				YES
PRRG1																																		YES																																																																																																																					YES																																																																																																									YES
BBS4							YES																																																																		YES																																																																																																																									YES
ST3GAL1			YES																																																													YES
AKAP13																																				YES																																																																																																																								YES
CRYZ										YES																																																																																		YES																																																																																																																			YES
DNAH14			YES																																																											YES
SLC39A6																YES																																																																																											YES
HIST1H4B													YES																																																																																									YES
MRPL12																		YES																																																																																																	YES																																																																																																																								YES
KHK																		YES																																																																																																		YES
EEF1E1										YES																																																																																YES
SLC25A23															YES																																																																																										YES
C8orf34				YES
JKAMP			YES																																																											YES
HACL1												YES																																																																																									YES																																																																																																																		YES
MT1E	YES																																																			YES																																																																																																																														YES																																																																																														YES														YES
SRPK1											YES																																																																																									YES
KRI1																						YES																																																																																																								YES																																																																																																																	YES
FAM208A																																								YES
SEPP1																																			YES																																																																																																																								YES
FBXL7																					YES
ME1										YES																																																																																	YES																																																																																																																			YES
PURB				YES
CIPC																					YES
FNIP2																																				YES																																																																																																																								YES
PSMA2										YES																																																																																	YES																																																																																																																			YES
FN3K																		YES																																																																																																	YES																																																																																																																								YES
FAM178B		YES																																																										YES
SNX31																YES
SRP9										YES																																																																																	YES																																																																																																																			YES
INPP5E															YES																																																																																								YES
GFER									YES																																																																									YES
GTPBP4																								YES																																																																																																												YES
ADCK2						YES																																																																		YES																																																																																																																						YES
EXOC6											YES																																																																																				YES
PLXDC1																			YES																																																																																																				YES																																																																																																																					YES																																															YES
INO80D																YES
HAPLN1			YES																																																												YES
IRS1												YES																																																																																									YES																																																																																																																							YES
PPP1R3C																																						YES																																																																																																																													YES																																																																																																				YES
TXNDC15			YES																																																													YES																																																																																																																					YES
ARMCX5			YES																																																													YES																																																																																																																					YES
ARFGAP2												YES																																																																																									YES																																																																																																																			YES
FAM131B															YES																																																																																										YES
NUBP2	YES																																																					YES
PPP1R14B		YES																																																							YES
CSNK1G3																								YES																																																																																																												YES																																																																																																																	YES
3																				YES																																																																																																				YES
ECI1											YES																																																																																		YES
RDX																				YES																																																																																																					YES
ADH5																								YES																																																																																																												YES																																																																																																																		YES
C9orf84																YES
ORAI2																			YES																																																																																																				YES																																																																																																																					YES																																															YES
CBL																																										YES																																																																																																																														YES
KIRREL		YES																																																							YES
FAM104B			YES																																																													YES
CCDC144CP																																															YES																																																																																																																														YES
PDIA3											YES																																																																																									YES
RNR2														YES
NGFR														YES
ADAM8						YES																																																																		YES																																																																																																																							YES																																																																																				YES
DENR				YES
AKAP12																																	YES																																																																																																																			YES
DSE																																										YES																																																																																																																														YES
LOC150776	YES																																																					YES
SEC61G										YES																																																																																	YES																																																																																																																			YES
CNTN3																					YES
WDR26												YES																																																																																									YES																																																																																																																			YES
DGKH					YES																																																																		YES
SH3BGRL																								YES																																																																																																												YES																																																																																																																		YES
CAMK1						YES																																																																		YES
SLC44A5							YES																																																																		YES																																																																																																																								YES																																																																																			YES
PPARA																												YES																																																																																																														YES																																																																																																																	YES
HECTD2											YES																																																																																				YES
CDK11B				YES																																																															YES																																																																																																																				YES																																																																																										YES
CDS2			YES																																																													YES
EXOC4												YES																																																																																									YES																																																																																																																		YES
PHYHD1									YES																																																																						YES
IGFBP4		YES																																																									YES																																																																																																																								YES
ODF2L												YES																																																																																									YES
FPGT						YES																																																																		YES																																																																																																																								YES
LRRC45																			YES																																																																																																				YES
NRDC										YES																																																																																	YES																																																																																																																			YES
EIF4G2																YES																																																																																											YES
C21orf58														YES
PLEKHM1P1															YES																																																																																									YES																																																																																																																											YES
GRAMD1C									YES																																																																												YES																																																																																																																								YES
DNMT1																						YES																																																																																																								YES																																																																																																																		YES
NUP54																	YES																																																																																															YES
C1orf52											YES																																																																																					YES																																																																																																																		YES
EMILIN3	YES																																																			YES																																																																																																																														YES																																																																																														YES														YES
C16orf58	YES																																																			YES																																																																																																																														YES																																																																																														YES														YES
KLHL28			YES																																																													YES																																																																																																																					YES
SNX13																								YES																																																																																																												YES																																																																																																																	YES
NDUFS2					YES																																																															YES																																																																																																																				YES																																																																																										YES													YES
SEC61A2										YES																																																																																	YES																																																																																																																			YES
AHR			YES																																																															YES																																																																																																																				YES
HAUS5	YES																																																					YES
POGK									YES																																																																												YES																																																																																																																								YES
CDH2																																						YES																																																																																																																														YES
DYNC2LI1			YES																																																													YES																																																																																																																					YES
EXOC8																												YES																																																																																																													YES																																																																																																																YES
ADAMTSL4									YES																																																																							YES																																																																																																																							YES
SCART1																		YES																																																																																																			YES
MED21										YES																																																																																	YES																																																																																																																			YES
ATF7																														YES																																																																																																																	YES																																																																																																														YES																															YES
APRT						YES																																																																		YES																																																																																																																					YES
MMRN2									YES																																																																														YES
KIAA0040									YES																																																																											YES																																																																																																																								YES
CEP44			YES																																																													YES																																																																																																																					YES
CFH																																																YES																																																																																																																														YES
PIK3R5		YES																																																									YES																																																																																																																								YES
CAPRIN2		YES																																																									YES																																																																																																																								YES
SEPT3																																	YES																																																																																																																			YES
EFEMP1																																				YES																																																																																																																										YES																																																																																																							YES
NIPA2			YES																																																														YES
MAR1							YES																																																																		YES																																																																																																																								YES																																																																																			YES
NR2E1																							YES																																																																																																										YES																																																																																																																			YES
PRKAB2											YES																																																																																							YES																																																																																																																		YES
PDHB				YES
VAT1																					YES
GAMT																							YES																																																																																																										YES																																																																																																																			YES
PHYKPL				YES
MED14																	YES																																																																																														YES																																																																																																																									YES
SORCS3							YES																																																																		YES																																																																																																																									YES
CELF5																	YES																																																																																																YES																																																																																																																								YES
NOC2L																									YES
PDCD10				YES
CWC15				YES																																																															YES																																																																																																																				YES
LINC01630																																											YES																																																																																																																														YES																																																																																																		YES
HYOU1						YES																																																																		YES																																																																																																																						YES
ACRC																															YES																																																																																																																		YES
NAAA			YES																																																											YES
CDC23			YES																																																													YES																																																																																																																					YES
USP48		YES																																																									YES																																																																																																																								YES
FAR2			YES																																																												YES
DTX3L																																														YES																																																																																																																														YES
ACLY																											YES																																																																																																													YES																																																																																																																YES
ARID1B			YES																																																													YES																																																																																																																					YES
AGTRAP																														YES																																																																																																																	YES																																																																																																														YES																															YES
LZTFL1											YES																																																																																		YES
CRELD2																		YES																																																																																																		YES
TMEM209			YES																																																											YES
CDK5R1																													YES																																																																																																																	YES																																																																																																														YES
MOSPD2																																		YES																																																																																																																					YES																																																																																																									YES
SNU13											YES																																																																																				YES
DIP2C																						YES																																																																																																								YES																																																																																																																	YES
FKBP5								YES																																																																				YES																																																																																																																									YES
PI4KA																																	YES																																																																																																																		YES
CORO1C								YES																																																																			YES
NDUFA9							YES																																																																		YES																																																																																																																									YES
ERP44																			YES																																																																																																				YES																																																																																																																					YES																																															YES
RAPH1												YES																																																																																									YES																																																																																																																					YES
AHCTF1P1											YES																																																																																									YES
NDUFS4											YES																																																																																			YES
PASK																									YES																																																																																																												YES
GDAP1L1																		YES																																																																																																YES																																																																																																																								YES
MAD2L2	YES																																																					YES
COX8A															YES																																																																																										YES
TMUB1																						YES																																																																																																						YES
DEF6																			YES																																																																																																				YES
INHBA-AS1											YES																																																																																			YES																																																																																																																			YES
GBP2																YES
MAR8							YES																																																																		YES
CUL7																									YES																																																																																																												YES																																																																																																																		YES
PAQR3										YES																																																																																	YES																																																																																																																			YES
SIRT7												YES																																																																																									YES																																																																																																																							YES
CCDC86															YES																																																																																										YES
KIAA0825																					YES
NPTX1																		YES																																																																																																YES																																																																																																																								YES
CASC1							YES																																																																		YES																																																																																																																								YES																																																																																			YES
PRKCH																							YES																																																																																																											YES
ARID5B											YES																																																																																							YES																																																																																																																			YES
CALU						YES																																																																		YES																																																																																																																								YES
SLC4A1AP					YES																																																															YES																																																																																																																				YES																																																																																										YES													YES
AQP9																																YES																																																																																																																		YES																																																																																																													YES
LIG1																						YES																																																																																																								YES																																																																																																																	YES
KIFC3																						YES																																																																																																						YES
PSD4																					YES
PISD																		YES																																																																																																		YES
ABHD2									YES																																																																														YES
DMGDH				YES																																																															YES
CLN6						YES																																																																		YES																																																																																																																					YES
PSMC1																																												YES
KCTD6										YES																																																																																		YES
FAM65B																							YES																																																																																																									YES																																																																																																																		YES
CCDC159											YES																																																																																			YES																																																																																																																		YES
LRFN3																			YES																																																																																																				YES																																																																																																																					YES																																															YES
CASZ1												YES																																																																																									YES																																																																																																																			YES																																																																YES
HOOK2																									YES																																																																																																												YES																																																																																																																		YES
FIGNL1											YES																																																																																			YES																																																																																																																		YES
CHRM5																																YES																																																																																																																		YES																																																																																																													YES
PCNX1																					YES
SCN9A											YES																																																																																			YES																																																																																																																		YES																																																																						YES										YES
EDRF1											YES																																																																																						YES																																																																																																																		YES
SNORA48					YES																																																																		YES																																																																																																																					YES
LOC728392																																															YES																																																																																																																														YES
FAM160B1															YES																																																																																									YES																																																																																																																											YES
PON2																																						YES																																																																																																																													YES
KLHL2																	YES																																																																																															YES
NFATC3																							YES																																																																																																												YES
COL4A3																																									YES																																																																																																																														YES																																																																																																			YES																			YES
ACAP2												YES																																																																																									YES																																																																																																																			YES																																																																YES
EPB41L4B											YES
CCDC82															YES																																																																																										YES
RBM25				YES																																																															YES
TMOD2			YES																																																													YES																																																																																																																					YES
SMPD4																								YES																																																																																																												YES																																																																																																																	YES
CREB5																																		YES																																																																																																																					YES																																																																																																									YES
NAGLU									YES																																																																							YES																																																																																																																						YES
KCTD21								YES																																																																				YES																																																																																																																									YES
PPM1F	YES																																																					YES
ATG12											YES																																																																																			YES																																																																																																																		YES																																																																						YES										YES
ABCC9																																					YES																																																																																																																										YES																																																																																																							YES
RMND1				YES																																																															YES
ATP2A1													YES																																																																																									YES																																																																																																																										YES																																																										YES
WDTC1															YES																																																																																										YES
CDC123																								YES																																																																																																												YES																																																																																																																	YES
ESAM									YES																																																																														YES
DDX42																	YES																																																																																															YES
NIPSNAP3A				YES
NHLRC3					YES																																																																		YES
REV3L																																							YES																																																																																																																															YES
PXK																				YES																																																																																																						YES
CCDC168					YES																																																															YES																																																																																																																				YES																																																																																										YES													YES
OAS3		YES																																																							YES
APPL1																									YES																																																																																																												YES																																																																																																																		YES
EXOSC10																																				YES																																																																																																																										YES
GLRA2				YES
AHSA2													YES																																																																																									YES																																																																																																																										YES																																																									YES
NUP50				YES
C7																																																YES																																																																																																																														YES
ISOC2																	YES																																																																																												YES																																																																																																																									YES
ATP8B2												YES																																																																																									YES																																																																																																																		YES
5			YES																																																													YES																																																																																																																					YES
EYA2																																						YES																																																																																																																													YES																																																																																																				YES
EYS																	YES																																																																																												YES																																																																																																																									YES
RPS24								YES																																																																						YES
DNAH7																YES																																																																																												YES
ATG4C																				YES																																																																																																						YES
AP1S1																											YES																																																																																																													YES																																																																																																																YES
APEH																	YES																																																																																															YES
HTR3B																							YES																																																																																																									YES																																																																																																																			YES
PTPRN																		YES																																																																																																YES																																																																																																																								YES
DPF2																			YES																																																																																																				YES																																																																																																																					YES																																															YES
PARP3																			YES																																																																																																				YES																																																																																																																					YES																																															YES
DPM1											YES																																																																																		YES
CMSS1				YES
ARAP3																	YES																																																																																												YES																																																																																																																									YES
MFF											YES																																																																																		YES
DENND1C									YES																																																																						YES
ADGRF5																												YES																																																																																																															YES
MOB2															YES																																																																																								YES																																																																																																																										YES
DCAF16												YES																																																																																									YES																																																																																																																		YES
TJP2																				YES																																																																																																						YES
PSTPIP1																					YES
AP4E1			YES																																																															YES
TTC14		YES																																																									YES																																																																																																																								YES
PDE10A							YES																																																																		YES																																																																																																																								YES																																																																																			YES
PHLDA3		YES																																																										YES
POFUT1																														YES																																																																																																																	YES																																																																																																														YES																															YES
IMPG1											YES
INPP4B															YES																																																																																								YES																																																																																																																										YES
PTPN11								YES																																																																			YES
LRRC2							YES																																																																		YES																																																																																																																									YES
JARID2											YES																																																																																									YES
SFMBT2					YES																																																															YES																																																																																																																				YES																																																																																										YES													YES
CREG1				YES																																																															YES
PIGC										YES																																																																																	YES																																																																																																																			YES
KLF12																								YES																																																																																																												YES																																																																																																																	YES
PGM3	YES																																																					YES
GCSHP3			YES																																																											YES
FBXO45																	YES																																																																																												YES																																																																																																																									YES
C8orf33									YES																																																																									YES
FGF13					YES																																																															YES																																																																																																																				YES																																																																																										YES													YES
KCNJ5		YES																																																										YES																																																																																																																								YES
LINC00507										YES																																																																																YES
ZNF32									YES																																																																									YES
CHMP1B																							YES																																																																																																									YES																																																																																																																			YES
ACSF3						YES																																																																		YES																																																																																																																					YES
FBXO38																								YES																																																																																																												YES																																																																																																																	YES
GOLGA7B			YES																																																													YES																																																																																																																					YES
BNIP2																													YES																																																																																																																	YES																																																																																																														YES
PRPF40B				YES
SLC13A5		YES																																																							YES
CUX2																		YES																																																																																																YES																																																																																																																								YES
TMCC3																				YES																																																																																																					YES
LOC283335																								YES																																																																																																												YES																																																																																																																	YES
SLC24A3																														YES																																																																																																																	YES																																																																																																														YES																															YES
SLC9A8				YES																																																															YES																																																																																																																				YES
SLC38A5																							YES																																																																																																										YES
KAT8																		YES																																																																																																YES																																																																																																																								YES
ERCC6L2																																													YES																																																																																																																														YES
DENND4C																		YES																																																																																																	YES																																																																																																																								YES
ATL3																																														YES																																																																																																																														YES
LATS2																					YES
C17orf80					YES																																																																YES
ANO6																																					YES																																																																																																																										YES																																																																																																							YES
GALNT11					YES																																																															YES																																																																																																																				YES																																																																																										YES													YES
C1D			YES																																																													YES																																																																																																																					YES
SLAIN1																				YES																																																																																																				YES																																																																																																																						YES
BANP																			YES																																																																																																				YES																																																																																																																					YES																																															YES
SHF												YES																																																																																									YES																																																																																																																			YES
MMP25		YES																																																							YES
RGPD5							YES																																																																		YES
FOXC1																												YES																																																																																																													YES																																																																																																																YES
ABHD15																							YES																																																																																																										YES
POU3F3	YES																																																			YES																																																																																																																														YES
IRF2BPL	YES																																																					YES
LITAF																				YES																																																																																																					YES
ACTR1A																		YES																																																																																																	YES																																																																																																																								YES
KIAA0355															YES																																																																																								YES																																																																																																																										YES
ARV1			YES																																																													YES																																																																																																																					YES
POLR2A																		YES																																																																																																			YES
RTTN							YES																																																																			YES
SCD5																																						YES																																																																																																																													YES																																																																																																				YES
NR2F1																					YES
SERPINF1																											YES																																																																																																													YES
SH3GLB1																																	YES																																																																																																																			YES
PNN																				YES																																																																																																				YES																																																																																																																					YES
CNOT1															YES																																																																																											YES
GIGYF2								YES																																																																			YES
FNTA															YES																																																																																								YES																																																																																																																										YES
COQ4									YES																																																																													YES
DDX49																	YES
MSH6																							YES																																																																																																											YES
PMEPA1								YES																																																																					YES
ESYT1																																								YES
PPIP5K1											YES																																																																																					YES																																																																																																																		YES																																																																					YES
LOC102724663																																												YES
ZC3H18	YES																																																					YES
PICALM																																			YES																																																																																																																						YES
FBXL3	YES																																																			YES																																																																																																																														YES																																																																																														YES														YES
P2RY12				YES
LCLAT1							YES																																																																		YES																																																																																																																									YES
NDOR1	YES																																																					YES
GLI1												YES																																																																																									YES																																																																																																																										YES
SLC8B1									YES																																																																						YES
HYAL1												YES																																																																																									YES																																																																																																																		YES
MAOA																																						YES																																																																																																																													YES
MRPL44				YES																																																															YES
EFNA1																					YES
GNL2									YES																																																																						YES
YIPF2						YES																																																																		YES																																																																																																																					YES
ARHGAP12						YES																																																																		YES																																																																																																																								YES
MSMO1			YES																																																											YES
CCPG1	YES																																																			YES																																																																																																																														YES																																																																																														YES														YES
LOC100289580	YES																																																						YES
EIF5B																				YES																																																																																																				YES																																																																																																																					YES
1																																							YES																																																																																																																														YES																																																																																																				YES
AKIRIN2										YES																																																																																		YES																																																																																																																			YES																																																																						YES
ATG3																								YES																																																																																																												YES																																																																																																																	YES
SLC6A7																		YES																																																																																																	YES																																																																																																																								YES
CYC1																	YES																																																																																															YES
RPS6KA1		YES																																																									YES
CNIH4				YES																																																															YES																																																																																																																				YES																																																																																										YES
AKAP8L															YES																																																																																									YES
LOC440040									YES																																																																							YES																																																																																																																						YES
PLA2G6																					YES
BMP8A		YES																																																											YES
GPD2															YES																																																																																									YES																																																																																																																											YES
DHX15									YES																																																																										YES																																																																																																																							YES
ANKRD36																																													YES																																																																																																																														YES
COG3																								YES																																																																																																												YES																																																																																																																	YES
SHROOM1																							YES																																																																																																										YES																																																																																																																			YES
MFSD8											YES																																																																																			YES																																																																																																																		YES																																																																						YES										YES
EEA1						YES																																																																		YES
ZBBX							YES																																																																		YES																																																																																																																									YES
KLK7										YES																																																																																	YES																																																																																																																			YES
RASA2												YES																																																																																									YES																																																																																																																			YES																																																																YES
NUDT3		YES																																																									YES																																																																																																																								YES
EIF1																							YES
KYAT3																																												YES
HAGLR																						YES																																																																																																									YES																																																																																																																		YES
SNORD3A																						YES																																																																																																								YES																																																																																																																		YES
CKAP2																								YES																																																																																																												YES																																																																																																																	YES
JAG1									YES																																																																														YES
OLIG2									YES																																																																								YES
HECA																				YES																																																																																																				YES																																																																																																																						YES
GNRHR											YES																																																																																				YES
GABRA5				YES
TCAF1																											YES																																																																																																													YES																																																																																																																YES
PPIAL4C				YES																																																															YES																																																																																																																				YES																																																																																										YES
HPN-AS1																						YES																																																																																																									YES																																																																																																																		YES
ORC2																			YES																																																																																																				YES																																																																																																																					YES																																															YES
SURF6															YES																																																																																									YES																																																																																																																											YES
ANAPC11						YES																																																																		YES																																																																																																																					YES
LCOR																	YES																																																																																												YES
FAM117B																YES																																																																																											YES																																																																																																																									YES
CCNJL
PLCE1											YES																																																																																			YES																																																																																																																		YES																																																																						YES										YES
HOOK3					YES																																																																		YES																																																																																																																					YES
PRPF38A																																					YES																																																																																																																												YES
STAT5B																							YES																																																																																																										YES																																																																																																																			YES
GBE1										YES																																																																																	YES																																																																																																																			YES
KLHDC3																		YES																																																																																																			YES
ANPEP									YES																																																																						YES
RASSF1									YES																																																																							YES																																																																																																																						YES
RAB10																	YES																																																																																												YES																																																																																																																									YES
CPNE8											YES																																																																																			YES																																																																																																																		YES																																																																						YES										YES
NKD1								YES																																																																				YES																																																																																																																									YES
RTF1											YES																																																																																			YES																																																																																																																			YES
SHE																							YES																																																																																																											YES
GLMP												YES																																																																																									YES
RAP2B											YES																																																																																								YES
SIPA1L1																																	YES
MPHOSPH6					YES																																																																YES
PITPNM3																	YES																																																																																																YES																																																																																																																								YES
TUBA1A																											YES																																																																																																													YES																																																																																																																YES
SRSF10											YES																																																																																							YES																																																																																																																			YES
RMND5A										YES																																																																																		YES
EBF4												YES																																																																																									YES
C11orf57							YES																																																																		YES																																																																																																																									YES
FAM134A															YES																																																																																								YES
ANXA2																																				YES																																																																																																																										YES																																																																																																						YES
LSMEM1																															YES																																																																																																																		YES
ATAD2B																											YES																																																																																																													YES
TRHDE							YES																																																																		YES																																																																																																																								YES																																																																																			YES
ARPC3											YES																																																																																			YES																																																																																																																		YES																																																																						YES										YES
TMSB10																		YES																																																																																																	YES																																																																																																																								YES
LOC642852																			YES
PHF11																	YES																																																																																															YES
NAF1					YES
CRISPLD1				YES
CGREF1	YES																																																				YES
LRFN1						YES																																																																		YES																																																																																																																					YES
C5orf51															YES																																																																																								YES																																																																																																																										YES
APOBEC4							YES																																																																		YES																																																																																																																								YES																																																																																			YES
CRCP	YES																																																			YES																																																																																																																														YES																																																																																														YES														YES
TARBP1																																												YES
NSMAF											YES																																																																																									YES
DDX51																		YES																																																																																																YES																																																																																																																								YES
PPP1R2P3			YES																																																													YES
FAM105A									YES																																																																										YES																																																																																																																								YES
APOL2																																	YES																																																																																																																			YES
CDC7											YES																																																																																			YES																																																																																																																		YES																																																																						YES										YES
SNX30	YES																																																			YES																																																																																																																														YES																																																																																														YES
GTF2E2				YES
BMS1									YES																																																																						YES
ELL2																																																	YES																																																																																																																														YES
HIST1H1C																	YES																																																																																															YES
RNF170							YES																																																																		YES																																																																																																																									YES
LOC100996664																														YES																																																																																																																	YES																																																																																																														YES																															YES
RPL11								YES																																																																					YES
PGAM5																									YES																																																																																																												YES
8																	YES
CRYL1									YES																																																																								YES																																																																																																																								YES
OTULIN													YES																																																																																									YES																																																																																																																										YES																																																									YES
C5orf30																									YES																																																																																																													YES
RENBP									YES																																																																								YES																																																																																																																								YES
DOCK11		YES																																																									YES																																																																																																																								YES
CCDC43					YES																																																															YES																																																																																																																				YES																																																																																										YES													YES
LINC00899									YES																																																																						YES
TRMT11																					YES
DCT			YES																																																													YES																																																																																																																					YES
OPLAH	YES																																																			YES																																																																																																																														YES																																																																																														YES														YES
JAK2												YES																																																																																									YES																																																																																																																					YES
BST2													YES																																																																																									YES																																																																																																																										YES																																																										YES
CPNE7																									YES
SHPRH																																							YES																																																																																																																														YES																																																																																																				YES
AFMID																				YES																																																																																																						YES
SLC1A4																														YES																																																																																																																	YES																																																																																																														YES																															YES
CAMK2N2												YES																																																																																									YES																																																																																																																	YES
OSGEPL1																			YES																																																																																																				YES																																																																																																																					YES																																															YES
MOCS1				YES
COPB1															YES																																																																																										YES
CCDC61						YES																																																																		YES																																																																																																																							YES																																																																																				YES
NCK2	YES																																																				YES
CCNH			YES																																																												YES
C15orf62				YES
GATA2																					YES
LOC100505502																	YES																																																																																															YES
C8orf58																					YES
ASCC3												YES																																																																																									YES																																																																																																																		YES
ADAMTS9-AS1																																									YES																																																																																																																														YES																																																																																																			YES																			YES
FLJ16779									YES																																																																							YES
GTF3C5											YES																																																																																			YES																																																																																																																			YES
EMX2									YES																																																																												YES																																																																																																																								YES
ARRDC3																															YES																																																																																																																	YES																																																																																																														YES
MAR6			YES																																																												YES
ANKRD17																	YES																																																																																													YES
DHFR														YES
SRSF5																			YES																																																																																																				YES																																																																																																																					YES																																															YES
TSPOAP1																	YES																																																																																												YES																																																																																																																									YES
CENPF				YES																																																															YES																																																																																																																				YES																																																																																										YES
ZNF285																					YES
C14orf159									YES																																																																											YES
C4orf19																																										YES																																																																																																																														YES
LOC101929570																							YES																																																																																																										YES																																																																																																																			YES
ABHD14B																							YES																																																																																																										YES																																																																																																																			YES
ATP6V1G1									YES																																																																													YES
SNAP91					YES																																																																	YES																																																																																																																					YES
GPATCH8																																															YES
ATP5G1			YES																																																											YES
PLA2G12A										YES																																																																																	YES																																																																																																																			YES
ITSN2																																													YES																																																																																																																														YES																																																																																																			YES
HSD3BP4									YES																																																																									YES
FGF14-IT1					YES																																																																		YES
CHUK																	YES
BACE1								YES																																																																			YES
ID2				YES																																																															YES
INSIG1			YES																																																											YES
RAPGEF6																																							YES																																																																																																																														YES																																																																																																			YES
P2RX7																																			YES																																																																																																																							YES
RBM14																							YES
BTBD9																		YES																																																																																																YES																																																																																																																								YES
LRP6																																		YES																																																																																																																						YES
PSMA5			YES																																																											YES
B4GALNT3																									YES																																																																																																												YES
CRTC3											YES																																																																																		YES
PAQR9							YES																																																																		YES																																																																																																																								YES																																																																																			YES
DNAJB5									YES																																																																																YES
CEMP1															YES																																																																																									YES																																																																																																																											YES
G6PC3																					YES
EBNA1BP2					YES																																																																YES
PDE4DIP																							YES																																																																																																												YES
MMP14																							YES																																																																																																									YES																																																																																																																			YES
ARMCX2				YES																																																															YES																																																																																																																				YES
ADRA1A																																					YES																																																																																																																													YES
MIGA1							YES																																																																		YES																																																																																																																								YES																																																																																			YES
NIFK			YES																																																														YES
SIPA1																			YES																																																																																																				YES																																																																																																																					YES																																															YES
LGALS1																	YES																																																																																															YES
GPR62		YES																																																										YES
RNF146			YES																																																													YES																																																																																																																					YES
HAX1																								YES																																																																																																												YES
AASS																				YES																																																																																																				YES																																																																																																																					YES
RAD21																	YES																																																																																																YES																																																																																																																								YES
NFATC2		YES																																																							YES
TSPAN14											YES																																																																																				YES
EXOC3																	YES
LAMB1																																	YES																																																																																																																				YES
NOL4				YES
LINC01314																														YES																																																																																																																	YES																																																																																																														YES
MAT2A																																							YES																																																																																																																														YES																																																																																																				YES
RHBDL1						YES																																																																		YES																																																																																																																						YES
RTEL1	YES																																																				YES
LDHB											YES																																																																																								YES
PEX3																			YES
C14orf80												YES																																																																																									YES																																																																																																																					YES
PRAM1									YES																																																																									YES
VPS37C	YES																																																						YES
SLC3A2																																						YES																																																																																																																													YES																																																																																																				YES
CHURC1																		YES																																																																																																YES																																																																																																																								YES
ERG																												YES																																																																																																															YES
GLS2				YES																																																															YES																																																																																																																				YES
ENO1													YES																																																																																									YES																																																																																																																										YES																																																										YES
CDR1																									YES
ASCC2		YES																																																							YES
CRKL																																										YES																																																																																																																														YES
PTPDC1									YES																																																																									YES
HAUS7																	YES																																																																																												YES																																																																																																																									YES
PCIF1			YES																																																													YES																																																																																																																					YES
GPATCH2L	YES																																																					YES
HPN												YES																																																																																									YES																																																																																																																	YES
DR1																								YES																																																																																																												YES																																																																																																																	YES
RPL36AL																																																		YES																																																																																																																														YES
DDIT3																															YES																																																																																																																		YES
EIF4E																	YES																																																																																															YES
KCNC1																									YES																																																																																																														YES
FUT8																		YES																																																																																																		YES
NDUFS7	YES																																																			YES																																																																																																																														YES																																																																																														YES														YES
REC8						YES																																																																		YES																																																																																																																					YES
ENDOU		YES																																																							YES
MRFAP1																											YES																																																																																																													YES																																																																																																																YES
LOC105369201																																			YES																																																																																																																								YES
RCOR3				YES
NLGN4X			YES																																																													YES																																																																																																																					YES
CYP1B1-AS1							YES																																																																		YES
SIX5																							YES																																																																																																											YES
IFRD2												YES																																																																																									YES																																																																																																																					YES
CLCF1												YES																																																																																									YES																																																																																																																					YES
LRRC20												YES																																																																																									YES																																																																																																																	YES
RNU12											YES																																																																																				YES
RHOT2															YES																																																																																								YES
P2RX6																		YES																																																																																																	YES																																																																																																																								YES
TSPAN3															YES																																																																																								YES
CBLN1							YES																																																																		YES																																																																																																																								YES																																																																																			YES
NKAIN4									YES																																																																							YES																																																																																																																							YES
ACD															YES																																																																																											YES
KIAA0907																						YES																																																																																																						YES
ATG13										YES																																																																																		YES																																																																																																																			YES																																																																						YES
BAZ1A								YES																																																																			YES
PKIA-AS1											YES																																																																																								YES
LGI2							YES																																																																		YES																																																																																																																								YES																																																																																			YES
TNFRSF10D																							YES																																																																																																												YES
RINT1			YES																																																													YES																																																																																																																					YES
C3orf49					YES																																																																YES																																																																																																																					YES
DNAJA1P5			YES																																																													YES																																																																																																																					YES
SERP1													YES
NMT1																			YES																																																																																																				YES																																																																																																																					YES
GUSB	YES																																																			YES																																																																																																																														YES																																																																																														YES														YES
MBOAT2																													YES																																																																																																																	YES																																																																																																														YES
NUP133			YES																																																													YES																																																																																																																					YES
DUS3L						YES																																																																		YES																																																																																																																							YES																																																																																				YES
VPS41																								YES																																																																																																												YES																																																																																																																	YES
CLK3					YES																																																																YES																																																																																																																					YES
NDUFC1											YES																																																																																		YES
RNF26		YES																																																									YES																																																																																																																								YES
TTC39C					YES																																																															YES																																																																																																																				YES																																																																																										YES													YES
HTR1E											YES																																																																																					YES																																																																																																																		YES																																																																					YES
LCMT1			YES																																																													YES																																																																																																																					YES
HGF																YES
VEZF1																																			YES																																																																																																																							YES
LINC01547														YES
RPL27A								YES																																																																						YES
NOSIP						YES																																																																		YES																																																																																																																								YES
PAIP1			YES																																																													YES
HDX										YES																																																																																	YES																																																																																																																			YES
IER2	YES																																																						YES
AMZ2P1										YES																																																																																	YES																																																																																																																			YES
ART3																			YES
MTF2																								YES																																																																																																												YES																																																																																																																		YES
SLC2A3																																																	YES																																																																																																																														YES
C18orf21									YES																																																																									YES
CFAP47																																																YES																																																																																																																														YES
GPR19							YES																																																																		YES																																																																																																																									YES
DOC2A																		YES																																																																																																	YES																																																																																																																								YES
MYL6B																		YES																																																																																																	YES																																																																																																																								YES
NHS																																				YES																																																																																																																										YES
KMT5A															YES
ASXL1																					YES
KCNQ1OT1																				YES																																																																																																							YES
CADM3																																	YES																																																																																																																			YES
LINC00294																								YES																																																																																																												YES																																																																																																																	YES
NDUFA4				YES																																																															YES																																																																																																																				YES																																																																																										YES
BARD1																													YES
RBX1				YES
LIFR-AS1											YES																																																																																								YES
PMP22																																				YES																																																																																																																										YES																																																																																																							YES
FAM84B																							YES																																																																																																												YES
CD164																	YES																																																																																													YES																																																																																																																									YES
PDHX												YES																																																																																									YES																																																																																																																					YES
MFAP3L																																			YES
ARL2BP	YES																																																						YES
HNRNPU																	YES																																																																																												YES																																																																																																																									YES
AARS2																	YES																																																																																																YES
PCP4				YES
CECR1																					YES
QPCT			YES																																																											YES
EPN2-AS1									YES																																																																						YES
BROX																		YES																																																																																																	YES																																																																																																																								YES
CTTN											YES																																																																																			YES																																																																																																																		YES																																																																						YES										YES
FAM228B								YES																																																																			YES
FBXL14	YES																																																			YES																																																																																																																														YES
HPSE2									YES																																																																								YES																																																																																																																								YES
ALG14			YES																																																													YES
CRACR2A
MAP3K2						YES																																																																		YES																																																																																																																							YES
SOGA3																		YES																																																																																																	YES																																																																																																																								YES
CDADC1			YES																																																															YES																																																																																																																				YES
SRP54			YES																																																													YES																																																																																																																					YES
DGCR5																									YES																																																																																																														YES
GBA2												YES																																																																																									YES																																																																																																																							YES
CPEB4																																						YES																																																																																																																														YES
OLMALINC																						YES																																																																																																						YES
GALNT6																																			YES																																																																																																																								YES
PDPK1			YES																																																													YES
EEF1G								YES																																																																						YES
MAGI2-AS3																						YES																																																																																																						YES
ATAD2										YES																																																																																	YES
ENOSF1																																											YES																																																																																																																															YES																																																																																																			YES
INPP4A																					YES
CACNA1D																																	YES
LIAS																	YES																																																																																															YES
TCF25																	YES																																																																																												YES																																																																																																																									YES
PAN3												YES																																																																																									YES																																																																																																																							YES
CFAP44																	YES
ELF4		YES																																																											YES
FES	YES																																																					YES
ARNTL																YES																																																																																												YES																																																																																																																									YES
ARRB2			YES																																																													YES																																																																																																																					YES
HIPK4						YES																																																																		YES																																																																																																																					YES
MDM2																																											YES																																																																																																																															YES																																																																																																			YES
FAM89A																																										YES																																																																																																																														YES
FHL1		YES																																																									YES																																																																																																																								YES
INPP5K		YES																																																									YES																																																																																																																								YES
EPPK1												YES																																																																																									YES
CYP4F11																																				YES																																																																																																																										YES																																																																																																						YES
GVINP1				YES																																																															YES
DAPK1								YES																																																																			YES
GBP1																YES
LOC653602			YES																																																												YES
HSPA14				YES																																																															YES
MORN1	YES																																																				YES
BRE										YES																																																																																YES
DSP																												YES																																																																																																															YES
CEP104								YES																																																																				YES																																																																																																																								YES
NSUN3			YES																																																													YES																																																																																																																					YES
LMAN2												YES																																																																																									YES																																																																																																																		YES
SMPD3																	YES																																																																																													YES
IL34													YES																																																																																									YES																																																																																																																										YES																																																										YES
MPG						YES																																																																		YES																																																																																																																							YES																																																																																				YES
N4BP3																			YES																																																																																																				YES
C11orf54															YES																																																																																											YES
AFF3																		YES																																																																																																				YES
UQCRB																								YES																																																																																																												YES																																																																																																																	YES
SCAF11																				YES																																																																																																				YES																																																																																																																						YES
NIPA1																				YES																																																																																																				YES																																																																																																																						YES
ARMCX4																							YES																																																																																																											YES
MGMT																					YES
NOV				YES
LSMEM2																						YES																																																																																																							YES
PROS1											YES																																																																																								YES
ARHGEF6									YES																																																																								YES
MAP6D1																						YES																																																																																																									YES																																																																																																																		YES
POLR3F																								YES																																																																																																												YES																																																																																																																		YES
CSTF3											YES																																																																																								YES
MNAT1			YES																																																													YES																																																																																																																					YES
CTNNAL1			YES																																																													YES
MLLT3		YES																																																									YES
AGPAT2																									YES																																																																																																												YES
PNPT1																																							YES																																																																																																																														YES																																																																																																				YES
C7orf49																							YES																																																																																																										YES																																																																																																																			YES
CPEB2																	YES																																																																																															YES
RBBP4							YES																																																																		YES																																																																																																																									YES
BAZ1B																																													YES
ACVR2A									YES																																																																							YES																																																																																																																						YES
SLC7A11-AS1													YES																																																																																									YES																																																																																																																										YES																																																										YES
MFAP3																									YES																																																																																																													YES
PCNX4															YES																																																																																								YES																																																																																																																										YES
PCDHGB7																																						YES																																																																																																																													YES
ALDH1L2																YES
PTPN21		YES																																																									YES																																																																																																																								YES
SSH1										YES																																																																																	YES
SEMA3E				YES																																																															YES																																																																																																																				YES																																																																																										YES
ARID3A						YES																																																																		YES																																																																																																																						YES
MUT				YES																																																															YES																																																																																																																				YES																																																																																										YES
ARHGEF28					YES																																																																YES																																																																																																																					YES
CTSB																	YES																																																																																															YES
MIAT																																	YES
LRBA																			YES																																																																																																				YES																																																																																																																					YES																																															YES
SLC39A4									YES																																																																										YES																																																																																																																								YES
SMIM10L2A																	YES																																																																																																YES																																																																																																																								YES
HPCAL4											YES
RALGAPA1																																											YES																																																																																																																														YES																																																																																																			YES
MT1G																					YES
ARHGAP42																																					YES																																																																																																																											YES
FUOM	YES																																																				YES
KCNJ6					YES																																																																YES
LOC101928307											YES																																																																																			YES																																																																																																																		YES																																																																						YES										YES
ARHGAP44																																					YES																																																																																																																											YES
DBNDD2		YES																																																										YES
FAM184A																																				YES																																																																																																																										YES
GYG1				YES																																																															YES
KNTC1																			YES																																																																																																				YES																																																																																																																					YES																																															YES
BLZF1						YES																																																																		YES																																																																																																																					YES
LRRC39											YES																																																																																							YES
DNAJC7																					YES
HSD17B1																					YES
SPRYD7			YES																																																													YES																																																																																																																					YES
GRWD1															YES																																																																																									YES																																																																																																																											YES
SRF												YES																																																																																									YES																																																																																																																			YES																																																																YES
EMC9																		YES																																																																																																	YES																																																																																																																								YES
PDCD4												YES																																																																																									YES																																																																																																																		YES
KCTD9				YES
CD274											YES																																																																																		YES
HPS6	YES																																																							YES
G3BP1																YES																																																																																												YES																																																																																																																									YES
GLIS3																																														YES																																																																																																																														YES
GPCPD1				YES
CTH											YES																																																																																							YES																																																																																																																			YES
F3																																				YES																																																																																																																									YES																																																																																																						YES
HACD4				YES																																																															YES
DNAJC15																		YES																																																																																																YES																																																																																																																								YES
DHRS7										YES																																																																																	YES																																																																																																																			YES
AIMP1																			YES																																																																																																				YES
PCID2																																							YES																																																																																																																														YES
ATPAF1										YES																																																																																	YES																																																																																																																			YES
DHCR24									YES																																																																								YES
B4GALT1																												YES																																																																																																															YES
SEMA5B																		YES																																																																																																	YES																																																																																																																								YES
TATDN3																			YES
FUZ		YES																																																									YES																																																																																																																								YES
C2orf88											YES																																																																																							YES
GRM7											YES																																																																																			YES																																																																																																																			YES
JMJD4																						YES																																																																																																						YES
CTDSPL2																	YES																																																																																													YES
PPP2R5A																														YES																																																																																																																	YES																																																																																																														YES																															YES
SNHG24			YES																																																													YES
C1orf159																		YES																																																																																																YES
KDELR2																		YES																																																																																																		YES
ANKZF1																								YES																																																																																																												YES																																																																																																																		YES
NTRK3																	YES																																																																																															YES
BAX												YES																																																																																									YES																																																																																																																		YES
FGF7P3											YES																																																																																		YES
MTR																																												YES
ELF1								YES																																																																				YES																																																																																																																									YES
PDCD5			YES																																																													YES
GSTCD			YES																																																													YES
ACKR4				YES
EDA2R																												YES																																																																																																															YES
RPS19BP1	YES																																																							YES
DRD1											YES																																																																																			YES
GPN1										YES																																																																																		YES																																																																																																																			YES																																																																						YES
ACSM5																																				YES																																																																																																																										YES
MIEN1														YES
NCK1																								YES																																																																																																												YES																																																																																																																		YES
PYGM									YES																																																																						YES
OSBPL1A																	YES																																																																																												YES
FNDC3A															YES																																																																																										YES
CKMT1A									YES																																																																													YES
LAPTM5									YES																																																																																YES
SEPT11						YES																																																																		YES																																																																																																																						YES
CDPF1	YES																																																			YES																																																																																																																														YES																																																																																														YES														YES
BRINP2															YES																																																																																											YES
GRTP1		YES																																																											YES
NRAS						YES																																																																		YES																																																																																																																							YES																																																																																				YES
HPCA																																	YES																																																																																																																			YES
UBN2															YES																																																																																										YES
HAUS2							YES																																																																		YES																																																																																																																									YES
L3HYPDH																								YES																																																																																																												YES																																																																																																																	YES
ABCC10																									YES																																																																																																												YES																																																																																																																		YES
PANX2						YES																																																																		YES																																																																																																																					YES
LINC00493			YES																																																													YES																																																																																																																					YES
FERMT1		YES																																																								YES
MYH7B																						YES																																																																																																						YES
BAG1		YES																																																								YES
EIF2B3												YES																																																																																									YES																																																																																																																				YES
CCDC124															YES																																																																																								YES																																																																																																																										YES
CTSK																					YES
CIB1																	YES																																																																																															YES
GLUD1P3											YES																																																																																			YES																																																																																																																		YES																																																																						YES										YES
PI4KAP1															YES																																																																																									YES																																																																																																																											YES
FAM114A1								YES																																																																			YES
PCDHGA12					YES																																																															YES																																																																																																																				YES																																																																																										YES													YES
FASTKD1											YES																																																																																							YES																																																																																																																			YES
ASH2L																	YES																																																																																												YES																																																																																																																									YES
CLPX			YES																																																															YES																																																																																																																				YES
KIF19																					YES
EIF3J												YES																																																																																									YES																																																																																																																		YES
ECHS1						YES																																																																		YES																																																																																																																							YES
LOC101928961					YES																																																															YES																																																																																																																				YES
PRPF6						YES																																																																		YES																																																																																																																							YES																																																																																				YES
FUNDC2			YES																																																													YES
NDUFA8				YES																																																															YES
NDC1																								YES																																																																																																												YES																																																																																																																	YES
LINC01024																																																			YES																																																																																																																														YES
TMEM63C																		YES																																																																																																		YES
ICE2												YES																																																																																									YES																																																																																																																								YES
DOK1									YES																																																																										YES																																																																																																																								YES
CIRBP-AS1						YES																																																																		YES																																																																																																																					YES
EID2B										YES																																																																																	YES
GNPTAB																								YES																																																																																																												YES																																																																																																																		YES
NECTIN3												YES																																																																																									YES																																																																																																																		YES
MEAF6											YES																																																																																			YES																																																																																																																		YES																																																																						YES										YES
HEY1			YES																																																											YES
DIMT1																	YES																																																																																												YES																																																																																																																									YES
CFAP69											YES																																																																																			YES																																																																																																																			YES
IL17RC																					YES
CNN2													YES																																																																																									YES																																																																																																																										YES																																																										YES
C12orf10																		YES																																																																																																			YES
DEPTOR																				YES																																																																																																					YES
MEIOC											YES																																																																																									YES
TAS1R3															YES																																																																																								YES																																																																																																																										YES
PPP1R9A											YES																																																																																		YES
CEP63																							YES																																																																																																										YES																																																																																																																			YES
FLJ46906									YES																																																																							YES																																																																																																																						YES
DARS			YES																																																													YES
CYGB												YES																																																																																									YES																																																																																																																										YES
NPIPB5				YES																																																															YES
DPY19L3																																				YES																																																																																																																										YES																																																																																																							YES
ANKHD1							YES																																																																		YES																																																																																																																									YES
ABHD18			YES																																																											YES
CTDP1															YES																																																																																										YES
KCNQ4															YES																																																																																									YES
LMNTD1																												YES																																																																																																													YES																																																																																																																YES
ARMCX1										YES																																																																																	YES																																																																																																																			YES
FCGBP																					YES
ASUN																	YES																																																																																												YES																																																																																																																									YES
MAGEF1				YES
IFT172									YES
PHLPP2											YES																																																																																					YES																																																																																																																		YES																																																																					YES
THBS2																																		YES																																																																																																																					YES																																																																																																									YES
ICAM3																							YES																																																																																																											YES
MIPOL1										YES																																																																																		YES																																																																																																																			YES																																																																						YES
CADM2-AS1				YES
ATPIF1											YES																																																																																			YES																																																																																																																		YES																																																																						YES										YES
PWP1									YES																																																																							YES																																																																																																																						YES
IKZF5															YES																																																																																										YES
DDX47			YES																																																											YES
TSPAN13											YES																																																																																			YES																																																																																																																		YES																																																																						YES										YES
FLRT2																						YES																																																																																																									YES
MAPRE1																																					YES																																																																																																																													YES
PTMS																			YES																																																																																																				YES																																																																																																																					YES																																															YES
SUGP2																		YES																																																																																																				YES
SORCS2									YES																																																																							YES																																																																																																																						YES
CCDC120		YES																																																									YES																																																																																																																								YES
SLBP										YES																																																																																		YES																																																																																																																			YES																																																																						YES
MIER3												YES																																																																																									YES
DPP3						YES																																																																		YES																																																																																																																					YES
GRM5-AS1																								YES																																																																																																												YES
CAAP1			YES																																																													YES
MALT1																	YES																																																																																															YES
MKLN1																									YES
GMCL1			YES																																																														YES
C2orf82																					YES
LIPA																																		YES																																																																																																																					YES																																																																																																										YES
MTERF1									YES																																																																							YES																																																																																																																						YES
BMP3			YES																																																													YES
BBIP1															YES																																																																																								YES
ASTN2												YES																																																																																									YES																																																																																																																					YES
GTPBP3	YES																																																							YES
ACADM	YES																																																					YES
RBM33					YES																																																															YES																																																																																																																				YES																																																																																										YES													YES
RAVER2																																						YES																																																																																																																														YES
PSMB1										YES
CBFB																																								YES
ALAS1																																															YES
CNTRL								YES
PHKB			YES																																																													YES																																																																																																																					YES
MKRN2											YES																																																																																					YES																																																																																																																		YES																																																																					YES
GSN-AS1																						YES																																																																																																									YES
NKAIN3																																					YES																																																																																																																													YES
DNASE1				YES
GBGT1																					YES
SETD7									YES																																																																												YES																																																																																																																								YES
ADAMTS18																				YES																																																																																																						YES
MSH3							YES																																																																		YES																																																																																																																								YES																																																																																			YES
ELOVL2													YES
POU3F2																																										YES																																																																																																																														YES
IRAK3									YES																																																																											YES																																																																																																																								YES
MACF1																																					YES																																																																																																																										YES																																																																																																							YES
ALG2																					YES
CA13				YES
DGKD															YES																																																																																									YES																																																																																																																											YES
SBF2																													YES																																																																																																																	YES
AEBP2																							YES																																																																																																											YES
BIN3															YES																																																																																										YES
CTXN2				YES
KCMF1										YES																																																																																YES
N4BP2L2																																							YES																																																																																																																															YES
TNPO1												YES																																																																																									YES																																																																																																																					YES
FSTL4																																	YES																																																																																																																				YES
ABCC12			YES																																																											YES
NPAT			YES																																																													YES																																																																																																																					YES
MAGEL2																																YES																																																																																																																		YES																																																																																																													YES
CMPK1																									YES																																																																																																														YES
LGMN					YES																																																															YES																																																																																																																				YES																																																																																										YES													YES
SOCS4																																	YES																																																																																																																			YES
KCND1		YES																																																							YES
HSD17B12						YES																																																																		YES																																																																																																																								YES
ALG6																						YES																																																																																																								YES																																																																																																																		YES
TTTY10																										YES
E2F1												YES																																																																																									YES																																																																																																																	YES
DDX20							YES																																																																		YES																																																																																																																								YES																																																																																			YES
HBS1L			YES																																																															YES																																																																																																																				YES
USPL1											YES																																																																																					YES																																																																																																																		YES
LOC148696																							YES
HIST4H4															YES																																																																																									YES																																																																																																																											YES
EID2												YES																																																																																									YES																																																																																																																					YES
RPLP0																														YES																																																																																																																	YES																																																																																																														YES
ALG12																					YES
EFHC1	YES																																																					YES
NUP210																									YES																																																																																																												YES																																																																																																																		YES
B4GALT7	YES																																																							YES
DYRK2							YES																																																																		YES																																																																																																																									YES
C6orf106																								YES																																																																																																												YES																																																																																																																	YES
LRRFIP2																			YES																																																																																																				YES																																																																																																																					YES																																															YES
CD9																																			YES																																																																																																																						YES
ST3GAL5			YES																																																											YES
ADCY7																					YES
LOXL2																					YES
RNF43																							YES																																																																																																											YES
STXBP5					YES																																																																YES																																																																																																																					YES
NDN																											YES																																																																																																													YES
PRDM5	YES																																																					YES
KMO			YES																																																												YES
PTK2																				YES																																																																																																				YES
GLUL																																					YES																																																																																																																													YES
DOK4	YES																																																					YES
HVCN1																																					YES																																																																																																																											YES
LRFN2																	YES																																																																																														YES																																																																																																																									YES
FBXL4																													YES																																																																																																																	YES
NPC1																																			YES																																																																																																																						YES																																																																																																									YES
ARPC5															YES																																																																																										YES
MANF																															YES																																																																																																																	YES																																																																																																														YES
CARMN																						YES																																																																																																						YES
C16orf87											YES																																																																																							YES																																																																																																																			YES
PRR34													YES																																																																																									YES																																																																																																																										YES																																																									YES
ACADS																					YES
RHBDD1																																								YES
C14orf119			YES																																																													YES																																																																																																																					YES
NKTR																																											YES																																																																																																																															YES																																																																																																			YES
RCCD1			YES																																																													YES
CAPNS1																											YES																																																																																																													YES																																																																																																																YES
TIGAR											YES																																																																																			YES																																																																																																																		YES																																																																						YES										YES
PDE4A																			YES																																																																																																				YES																																																																																																																					YES																																															YES
BMP2														YES
ANKS3
RPA1			YES																																																											YES
INTS7									YES																																																																									YES
CYB5A			YES																																																													YES																																																																																																																					YES
GOLPH3L										YES																																																																																		YES																																																																																																																			YES																																																																						YES
TOX4				YES																																																															YES																																																																																																																				YES
RAB8A												YES																																																																																									YES																																																																																																																						YES
RALGAPA2																														YES																																																																																																																	YES																																																																																																														YES																															YES
LPAR3									YES																																																																												YES
MOSPD1																								YES																																																																																																												YES
ACOX2																														YES																																																																																																																	YES																																																																																																														YES																															YES
PAK1IP1					YES																																																																YES																																																																																																																					YES
MED23																					YES
H1F0																					YES
LRRC8C											YES																																																																																			YES																																																																																																																		YES																																																																						YES										YES
RALGAPA1P1																									YES																																																																																																												YES																																																																																																																		YES
SBK1															YES																																																																																								YES																																																																																																																											YES
LINC00999																	YES																																																																																														YES																																																																																																																									YES
MYO1F																					YES
TMEFF2				YES																																																															YES																																																																																																																				YES																																																																																										YES
PITRM1																					YES
PRSS23			YES																																																											YES
FBXO30																									YES																																																																																																												YES																																																																																																																		YES
ABI3											YES																																																																																			YES																																																																																																																		YES																																																																						YES										YES
SNRNP27			YES																																																													YES																																																																																																																					YES
KLHDC10															YES																																																																																									YES																																																																																																																											YES
MAML2					YES																																																															YES																																																																																																																				YES																																																																																										YES													YES
PLCD1									YES																																																																							YES																																																																																																																								YES
CREB3L2																														YES																																																																																																																	YES																																																																																																														YES																															YES
LOC100996635											YES																																																																																			YES																																																																																																																		YES																																																																						YES										YES
CREB3												YES																																																																																									YES																																																																																																																			YES
ECT2			YES																																																													YES																																																																																																																					YES
LACC1																				YES																																																																																																				YES
IDH1																YES																																																																																											YES
RPS6KA3															YES																																																																																									YES																																																																																																																											YES
LOC101929057																							YES																																																																																																											YES
HIF1A																																				YES																																																																																																																									YES																																																																																																						YES
DPP4											YES																																																																																		YES
SDF2
ALX3																					YES
BTF3				YES																																																															YES
C12orf76						YES																																																																		YES																																																																																																																						YES
ANKLE1																																YES
PEX6			YES																																																												YES
OTUD6B-AS1						YES																																																																		YES																																																																																																																								YES
WASL										YES																																																																																	YES
DUSP12															YES																																																																																								YES
ACE						YES																																																																		YES																																																																																																																						YES
CARD9	YES																																																					YES
GCNT4			YES																																																													YES																																																																																																																					YES
FAM151A																											YES																																																																																																													YES																																																																																																																YES
MSL2																YES
IFITM1				YES
DGCR8															YES																																																																																								YES
HK3															YES																																																																																								YES
ADCY10																YES
GLIS1																	YES																																																																																												YES																																																																																																																									YES
RASGRF1																																								YES
ARHGEF12																						YES																																																																																																								YES																																																																																																																	YES
RNASEH2C																			YES																																																																																																				YES																																																																																																																					YES																																															YES
SULF1												YES																																																																																									YES																																																																																																																	YES
CRIPT					YES																																																																		YES
NCAPD2		YES																																																									YES																																																																																																																								YES
CCNB1IP1			YES																																																													YES
KIAA1211L																																	YES																																																																																																																			YES
PAPD5											YES																																																																																							YES																																																																																																																		YES
LINC00341		YES																																																										YES																																																																																																																								YES
NDUFA11															YES																																																																																								YES																																																																																																																										YES
TNS2																					YES
NAA10						YES																																																																		YES																																																																																																																					YES
GNB1																								YES																																																																																																												YES																																																																																																																	YES
EVA1C		YES																																																							YES
LRRC63																																			YES																																																																																																																								YES
C9orf40				YES
SCIN									YES																																																																																YES
RPS27L												YES																																																																																									YES																																																																																																																								YES
LRRC8D												YES																																																																																									YES																																																																																																																				YES
TGIF2														YES
SEC31A																			YES																																																																																																				YES																																																																																																																					YES																																															YES
LINC01355															YES																																																																																										YES
LCN12																												YES																																																																																																													YES
CYP2G1P
CLYBL																														YES																																																																																																																	YES																																																																																																														YES																															YES
H3F3B											YES
CUTC			YES																																																													YES
KIAA1324											YES																																																																																							YES																																																																																																																			YES
CD74									YES																																																																																YES
GEM																							YES
COL12A1									YES
LGI1										YES																																																																																		YES																																																																																																																			YES																																																																						YES
DCAF10											YES																																																																																				YES
OSBP2	YES																																																					YES
NRG3					YES																																																																YES
EPG5																					YES
FIBP																		YES																																																																																																			YES
NAA16																YES
LIX1																																				YES																																																																																																																										YES																																																																																																							YES
PRKAG1																					YES
CLUL1																											YES																																																																																																													YES
CPNE6									YES																																																																															YES
STARD4				YES
GMPPB						YES																																																																		YES																																																																																																																					YES
NR2C1											YES																																																																																					YES																																																																																																																		YES																																																																					YES
GPATCH11											YES																																																																																									YES
C19orf60						YES																																																																		YES																																																																																																																					YES
GPR68																																YES																																																																																																																		YES																																																																																																													YES
PIGF						YES																																																																		YES																																																																																																																								YES
LARS2					YES																																																																		YES																																																																																																																					YES
CLDN12						YES																																																																		YES																																																																																																																								YES
KYAT1																		YES																																																																																																	YES																																																																																																																								YES
LOC729867						YES																																																																		YES																																																																																																																						YES
IGSF22																																YES																																																																																																																		YES																																																																																																													YES
KCNG2																					YES
DCUN1D1																									YES																																																																																																													YES
EXOSC4																	YES																																																																																															YES
CARD8																																					YES																																																																																																																										YES																																																																																																							YES
NRROS																					YES
AP3B1																																	YES																																																																																																																			YES
LOC101928416																																YES																																																																																																																		YES																																																																																																													YES
LAMA3																					YES
GCLC												YES																																																																																									YES																																																																																																																		YES
DERL1																						YES																																																																																																								YES																																																																																																																		YES
BCKDHA	YES																																																			YES																																																																																																																														YES																																																																																														YES														YES
HNRNPH3																																					YES																																																																																																																											YES
CHD3																									YES																																																																																																														YES
FLT3											YES																																																																																			YES																																																																																																																		YES																																																																						YES										YES
METAP2																									YES																																																																																																												YES																																																																																																																		YES
ADORA2B																												YES																																																																																																														YES																																																																																																																YES
LOC105369190																		YES																																																																																																			YES
CKMT1B							YES																																																																		YES																																																																																																																									YES
RAB30																														YES																																																																																																																	YES
ATF6						YES																																																																		YES																																																																																																																						YES
KIF12						YES																																																																		YES																																																																																																																							YES
RTKN																						YES																																																																																																								YES																																																																																																																	YES
ACVR1B																									YES
PCDHB10											YES																																																																																				YES
PWAR1					YES																																																																		YES
NAA15												YES																																																																																									YES																																																																																																																								YES
ATP5S											YES																																																																																			YES
BTAF1															YES
BLOC1S3																					YES
CEP295									YES																																																																										YES																																																																																																																								YES
GRID2IP				YES
CRMP1																																	YES																																																																																																																		YES
CCDC190																														YES																																																																																																																	YES																																																																																																														YES
BLMH																					YES
LOC100288152												YES																																																																																									YES																																																																																																																		YES
SGK494																YES
KDM2A			YES																																																											YES
RPL26																																																		YES																																																																																																																														YES
PSMC4																											YES																																																																																																													YES																																																																																																																YES
LYRM9			YES																																																											YES
FAM81B											YES																																																																																					YES																																																																																																																		YES
AAR2																							YES																																																																																																										YES
RBM5																			YES																																																																																																				YES
TRIM33												YES																																																																																									YES																																																																																																																		YES
STK36																		YES																																																																																																				YES
HENMT1											YES																																																																																			YES																																																																																																																		YES																																																																						YES										YES
MFSD4B									YES																																																																									YES
CCDC142			YES																																																													YES
CRYZL1										YES
MED13																		YES																																																																																																			YES
JUNB																																YES
RNF41							YES																																																																		YES																																																																																																																									YES
CACUL1															YES																																																																																								YES																																																																																																																										YES
CHST2		YES																																																									YES
FAM120C									YES																																																																							YES																																																																																																																						YES
LOC100506730		YES																																																							YES
ZDHHC11	YES																																																					YES
PMS1							YES																																																																		YES																																																																																																																										YES
LOC101928696					YES																																																															YES																																																																																																																				YES																																																																																										YES													YES
MPDZ																																															YES																																																																																																																														YES
RIMS4																	YES																																																																																																YES
CLEC2L																									YES																																																																																																												YES
MTIF3			YES																																																													YES
OPN5							YES																																																																		YES																																																																																																																								YES
CGN																						YES																																																																																																									YES																																																																																																																		YES
KIAA1644																													YES																																																																																																																YES
ACMSD																																YES																																																																																																																		YES																																																																																																													YES
LRAT																														YES																																																																																																																	YES																																																																																																														YES																															YES
C10orf11																							YES																																																																																																										YES																																																																																																																			YES
LYRM4-AS1				YES
RPS6KA4															YES																																																																																										YES
MED13L				YES
SLC35D1																									YES																																																																																																												YES																																																																																																																		YES
C22orf29																	YES																																																																																												YES																																																																																																																									YES
POLD3				YES
DOPEY2																																					YES																																																																																																																												YES
ERLIN1						YES																																																																		YES																																																																																																																						YES
CDC6											YES																																																																																					YES																																																																																																																		YES
PAPSS2																							YES																																																																																																											YES
BBS1											YES																																																																																			YES																																																																																																																		YES																																																																						YES										YES
SF3A3										YES																																																																																	YES																																																																																																																			YES
GRIN2D															YES																																																																																											YES
DZANK1									YES																																																																							YES
CABP4												YES																																																																																									YES
POGLUT1																								YES																																																																																																												YES																																																																																																																	YES
NEUROD2																		YES																																																																																																YES																																																																																																																								YES
FAF1															YES																																																																																										YES
ADRA2C																					YES
AGGF1															YES																																																																																									YES																																																																																																																											YES
IPO9					YES																																																																YES																																																																																																																					YES
CSTF2T			YES																																																											YES
BRIX1				YES																																																															YES																																																																																																																				YES																																																																																										YES
BMP2K																														YES																																																																																																																	YES																																																																																																														YES																															YES
LANCL1-AS1							YES																																																																		YES																																																																																																																									YES
B3GALT1																						YES																																																																																																								YES																																																																																																																	YES
PTCSC3																																		YES																																																																																																																					YES																																																																																																									YES
KLHL42											YES																																																																																		YES
HGSNAT																YES
COA1							YES																																																																		YES																																																																																																																								YES																																																																																			YES
ADAM7											YES																																																																																			YES																																																																																																																		YES
HEMK1				YES
FBXO18											YES																																																																																				YES
MAPK7																					YES
HK2																																									YES																																																																																																																														YES																																																																																																			YES
KCTD2																			YES																																																																																																				YES																																																																																																																					YES
PLEKHG2																					YES
MOXD1							YES																																																																		YES																																																																																																																								YES																																																																																			YES
NUDT4																					YES
LRRC29															YES																																																																																										YES
ETV3		YES																																																								YES
NEPRO				YES																																																															YES																																																																																																																				YES																																																																																										YES
KLHL34
CMC1				YES																																																															YES																																																																																																																				YES																																																																																										YES
ACTG1																		YES																																																																																																	YES																																																																																																																								YES
BMS1P20							YES																																																																		YES
CCDC71															YES																																																																																											YES
FAM76B												YES																																																																																									YES																																																																																																																							YES
ATP5J2				YES																																																															YES
TTL								YES																																																																			YES
LOC100506136																YES
MYO5B											YES																																																																																			YES
ASB16												YES																																																																																									YES																																																																																																																				YES
LHFPL1													YES
REST																					YES
OXER1																	YES																																																																																																YES
JUND																						YES																																																																																																						YES
FASTKD5		YES																																																									YES
TRIM17																		YES																																																																																																		YES
DSTNP2																					YES
TBC1D14		YES																																																								YES
MYBPH		YES																																																											YES
DDX50	YES																																																					YES
AGA											YES
SLC26A1															YES																																																																																										YES
CPNE9																													YES																																																																																																																	YES																																																																																																														YES
MARVELD3
LRIF1																YES
RAB35		YES																																																									YES
CYB5RL																						YES																																																																																																						YES
REEP4												YES																																																																																									YES																																																																																																																	YES
CCDC66																																													YES																																																																																																																														YES																																																																																																			YES
EML6																							YES																																																																																																									YES																																																																																																																		YES
PLAG1			YES																																																											YES
TCEAL6				YES																																																															YES
HDAC2											YES																																																																																								YES
ASTN1																																			YES																																																																																																																						YES																																																																																																									YES
CALHM2																					YES
TMEM242				YES																																																															YES																																																																																																																				YES																																																																																										YES
CBX5																		YES																																																																																																YES
GPR135																YES
MED6												YES																																																																																									YES																																																																																																																					YES
SMCHD1	YES																																																					YES
SESTD1																	YES																																																																																															YES
H2AFV																																					YES																																																																																																																											YES
C8orf44					YES																																																															YES
RPA2				YES
INTS5																		YES																																																																																																	YES																																																																																																																								YES
KIF5C																																																		YES																																																																																																																														YES
BCL7B											YES																																																																																		YES
RNF217																YES
GABRB1																			YES																																																																																																				YES																																																																																																																					YES
ATP6V0B																																	YES																																																																																																																		YES
CFAP52					YES																																																																YES																																																																																																																					YES
CPSF2						YES																																																																		YES																																																																																																																					YES
RGS19																			YES
SV2C											YES																																																																																			YES
GNB3																									YES																																																																																																												YES																																																																																																																		YES
FKBP2																	YES																																																																																													YES
GRB10							YES																																																																		YES
ATP11C																													YES																																																																																																																	YES																																																																																																														YES
PCDH15									YES
RRP1																			YES
IGLON5	YES																																																			YES																																																																																																																														YES																																																																																														YES														YES
ALG10B																		YES																																																																																																	YES																																																																																																																								YES
CCDC7								YES																																																																			YES
FER																			YES																																																																																																				YES																																																																																																																					YES																																															YES
CPT1C																									YES																																																																																																												YES																																																																																																																		YES
ICAM1									YES																																																																							YES																																																																																																																						YES
PCYOX1L		YES																																																								YES
SEMA4A																							YES																																																																																																										YES																																																																																																																			YES
EXOC6B	YES																																																					YES
LINC01473
PARP14																												YES																																																																																																													YES
FABP7			YES																																																													YES
PRMT1															YES																																																																																								YES																																																																																																																										YES
OSTF1					YES																																																															YES																																																																																																																				YES																																																																																										YES													YES
CRTC2									YES																																																																							YES																																																																																																																						YES
MAN2A2								YES																																																																				YES																																																																																																																									YES
RERE			YES																																																													YES																																																																																																																					YES
MIOS				YES
LOC283177																								YES																																																																																																												YES																																																																																																																		YES
NTHL1																	YES																																																																																												YES
DLEC1																																				YES																																																																																																																								YES
C6orf163						YES																																																																		YES																																																																																																																					YES
CTC1															YES																																																																																									YES																																																																																																																											YES
STAC2																									YES																																																																																																												YES																																																																																																																		YES
TMEM155											YES																																																																																		YES
SFRP1																																		YES
PARD6B											YES																																																																																			YES																																																																																																																		YES																																																																						YES
DENND6A															YES																																																																																								YES
LEMD2	YES																																																							YES
GLYCTK									YES																																																																						YES
C2orf49																									YES																																																																																																												YES																																																																																																																		YES
COIL							YES																																																																		YES																																																																																																																									YES
DUS4L											YES																																																																																								YES
MAGEE2					YES																																																															YES																																																																																																																				YES																																																																																										YES													YES
KIAA0391										YES																																																																																	YES																																																																																																																			YES
CAPZB																											YES																																																																																																													YES																																																																																																																YES
CARNMT1						YES																																																																		YES																																																																																																																							YES																																																																																				YES
CD163	YES																																																				YES
ZNF134																					YES
LETMD1											YES																																																																																			YES																																																																																																																			YES
TIA1			YES																																																													YES																																																																																																																					YES
ABCB7												YES																																																																																									YES																																																																																																																		YES
SNHG7													YES																																																																																									YES																																																																																																																										YES																																																										YES
DPH3										YES																																																																																	YES																																																																																																																			YES
GK3P																																YES																																																																																																																		YES																																																																																																													YES
NRP2									YES																																																																											YES																																																																																																																								YES
NIT2				YES
GORASP1									YES																																																																									YES
PWWP2B																	YES																																																																																													YES																																																																																																																									YES
RASA3											YES																																																																																				YES
ATG16L1											YES																																																																																						YES																																																																																																																		YES
MORC2							YES																																																																		YES																																																																																																																								YES																																																																																			YES
CDAN1															YES																																																																																								YES																																																																																																																										YES
CTSC											YES																																																																																		YES
TRIB2					YES																																																															YES																																																																																																																				YES																																																																																										YES													YES
TBC1D10B						YES																																																																		YES																																																																																																																					YES
IPO4	YES																																																			YES																																																																																																																														YES																																																																																														YES														YES
TPR																																											YES																																																																																																																															YES																																																																																																			YES
CXorf57							YES																																																																		YES																																																																																																																									YES
QTRT1																	YES																																																																																												YES
LOC100506472		YES																																																									YES																																																																																																																								YES
PRKAA1			YES																																																												YES
EXOSC5						YES																																																																		YES																																																																																																																					YES
LINC00957															YES																																																																																									YES
TMEM80																							YES																																																																																																										YES																																																																																																																			YES
ANP32A																				YES																																																																																																					YES
NFIL3																YES
RGS16																																									YES																																																																																																																														YES																																																																																																			YES
NBN			YES																																																												YES
FEZ1																				YES																																																																																																				YES
MPPED1																													YES																																																																																																																	YES
SGPL1					YES																																																															YES
CHAD	YES																																																					YES
LDLRAD3																							YES																																																																																																												YES
LANCL3				YES																																																															YES																																																																																																																				YES
ETV1
GJA4																			YES																																																																																																				YES																																																																																																																					YES																																															YES
EME2												YES																																																																																									YES																																																																																																																		YES
STK3																					YES
PAPOLG					YES																																																																		YES																																																																																																																					YES
TBC1D17																					YES
SDS									YES																																																																						YES
HSD17B4															YES																																																																																									YES																																																																																																																											YES
RCE1															YES																																																																																								YES																																																																																																																										YES
CYP27A1											YES																																																																																		YES
BOLA3										YES																																																																																YES
DCAF11	YES																																																					YES
FZD1		YES																																																							YES
WDSUB1											YES																																																																																				YES
RYBP																YES
PCBP3																		YES																																																																																																			YES
TFCP2L1																							YES																																																																																																										YES																																																																																																																			YES
ANKRD26																	YES
DRAP1									YES																																																																						YES
BICD2															YES																																																																																										YES
SDHD																									YES																																																																																																												YES																																																																																																																		YES
SYVN1				YES																																																															YES
LOC101928433				YES
COL4A4								YES																																																																				YES																																																																																																																									YES
TMCO3				YES																																																															YES																																																																																																																				YES																																																																																										YES
LRIT3							YES																																																																		YES																																																																																																																								YES																																																																																			YES
ANKRD29			YES																																																													YES																																																																																																																					YES
AP3M1										YES																																																																																YES
FBXO17															YES																																																																																										YES
ORC6					YES																																																															YES																																																																																																																				YES																																																																																										YES													YES
CHID1																	YES
SMU1															YES																																																																																									YES																																																																																																																											YES
PDE1B																																	YES																																																																																																																				YES
CASP7																															YES																																																																																																																	YES																																																																																																														YES
LOC220729																YES																																																																																											YES
GTPBP8							YES																																																																		YES																																																																																																																									YES
ANKRD10																							YES																																																																																																										YES																																																																																																																			YES
MAP6					YES																																																																	YES																																																																																																																					YES
FNBP1L																									YES																																																																																																												YES
DNER		YES																																																							YES
LRTOMT									YES																																																																												YES
FAM175A				YES
FADS1																		YES																																																																																																				YES
GPR63											YES																																																																																			YES																																																																																																																		YES																																																																						YES										YES
MEGF6									YES																																																																							YES																																																																																																																						YES
CEP85L						YES																																																																		YES																																																																																																																							YES																																																																																				YES
ABCD3																																		YES																																																																																																																						YES
MRPL49	YES																																																			YES																																																																																																																														YES
SIL1					YES																																																															YES
KLHL24						YES																																																																		YES																																																																																																																							YES																																																																																				YES
DDX39A																						YES																																																																																																						YES
USP54																				YES																																																																																																							YES
SEC14L2									YES																																																																							YES																																																																																																																						YES
CNIH1											YES																																																																																		YES
AGO3																		YES																																																																																																			YES
CCDC24						YES																																																																		YES																																																																																																																							YES																																																																																				YES
GJB1																				YES																																																																																																						YES
UBA2																	YES																																																																																																YES																																																																																																																								YES
LOC729218											YES																																																																																							YES
RP9P																															YES																																																																																																																	YES																																																																																																														YES
FHL3									YES																																																																							YES																																																																																																																						YES
NDUFS3				YES																																																															YES																																																																																																																				YES																																																																																										YES
PTK6																																YES																																																																																																																		YES																																																																																																													YES
RPS20								YES																																																																						YES
SLC25A36			YES																																																													YES																																																																																																																					YES
C7orf61																							YES																																																																																																												YES
DNA2																YES
LOC101926915							YES																																																																		YES																																																																																																																								YES
SETBP1																		YES																																																																																																		YES
SMARCA4																	YES																																																																																												YES																																																																																																																									YES
B2M																		YES																																																																																																YES																																																																																																																								YES
TMEM62	YES																																																					YES
LRRCC1								YES																																																																			YES
LGR4																																						YES																																																																																																																													YES																																																																																																				YES
MAGED1								YES																																																																			YES
MCOLN1	YES																																																							YES
GIMAP1									YES																																																																						YES
CCDC151	YES																																																			YES																																																																																																																														YES																																																																																														YES														YES
LPCAT2			YES																																																													YES
GYPE											YES																																																																																								YES
COMMD8							YES																																																																		YES																																																																																																																									YES
KIAA0196			YES																																																															YES																																																																																																																				YES
DPY19L1P2															YES																																																																																									YES
MAK16											YES																																																																																			YES																																																																																																																			YES
CIITA									YES																																																																							YES																																																																																																																						YES
ADORA2A-AS1																								YES																																																																																																												YES																																																																																																																	YES
RECQL5															YES																																																																																									YES																																																																																																																											YES
