## Supplemental File 4 for "Psychosis in Alzheimer’s Disease is Associated with Excitatory Neuron Vulnerability and Post-Transcriptional Mechanisms Altering Synaptic Protein Levels" (part 2 of 3)

### Sheet: Data_S_04 (continued)
Gene	c1_2	c1_3	c1_4	c1_5	c1_6	c1_11	c1_13	c1_14	c1_15	c1_16	c1_17	c1_18	c1_20	c1_21	c1_22	c1_24	c1_25	c1_26	c1_27	c1_29	c1_30	c1_31	c1_32	c1_33	c1_34	c1_35	c1_36	c1_37	c1_39	c1_40	c1_41	c1_42	c1_43	c1_44	c1_45	c1_46	c1_47	c1_48	c1_49	c1_50	c1_51	c1_52	c1_53	c1_54	c1_55	c1_56	c1_57	c1_58	c1_59	c1_60	c1_64	c1_69	c1_70	c1_71	c1_72	c1_73	c1_76	c1_77	c1_78	c1_79	c1_80	c1_82	c1_83	c1_84	c1_85	c1_87	c1_95	c1_99	c1_100	c1_101	c1_102	c1_103	c1_105	c1_106	c1_109	c1_110	c1_111	c1_114	c1_115	c1_116	c1_117	c1_118	c1_119	c1_120	c1_121	c1_122	c1_123	c1_124	c1_127	c1_132	c1_133	c1_134	c1_141	c1_142	c1_143	c1_144	c1_145	c1_146	c1_147	c1_148	c1_165	c1_167	c1_169	c1_170	c1_171	c1_172	c1_182	c1_184	c1_185	c1_186	c1_187	c1_188	c1_189	c1_195	c1_196	c1_197	c1_198	c1_199	c1_200	c1_205	c1_206	c1_207	c1_208	c1_209	c1_210	c1_211	c1_212	c1_216	c1_217	c1_218	c1_219	c1_224	c1_226	c1_227	c1_231	c1_236	c1_238	c1_239	c1_240	c1_241	c1_246	c1_247	c1_249	c1_251	c1_252	c1_254	c1_258	c1_259	c1_260	c1_261	c1_263	c1_265	c1_266	c1_267	c1_268	c1_273	c1_274	c1_275	c1_277	c1_278	c1_279	c1_280	c1_281	c1_282	c1_284	c1_285	c1_286	c1_289	c1_291	c1_292	c1_294	c1_296	c1_299	c1_301	c1_303	c1_305	c1_307	c1_311	c1_317	c1_322	c1_324	c1_334	c1_336	c1_339	c1_340	c1_342	c1_345	c1_347	c1_349	c1_350	c1_351	c1_353	c1_356	c1_357	c1_359	c1_369	c1_370	c1_374	c1_375	c1_379	c1_380	c1_382	c1_384	c1_386	c1_387	c1_395	c1_399	c1_401	c1_402	c1_406	c1_408	c1_410	c1_411	c1_415	c1_416	c1_417	c1_418	c1_419	c1_420	c1_421	c1_424	c1_426	c1_427	c1_432	c1_434	c1_435	c1_438	c1_440	c1_443	c1_445	c1_450	c1_451	c1_453	c1_455	c1_458	c1_460	c1_463	c1_464	c1_467	c1_468	c1_469	c1_471	c1_472	c1_473	c1_477	c1_478	c1_480	c1_486	c1_490	c1_492	c1_493	c1_496	c1_498	c1_503	c1_507	c1_516	c1_517	c1_520	c1_522	c1_524	c1_525	c1_527	c1_531	c1_535	c1_536	c1_538	c1_540	c1_541	c1_542	c1_546	c1_548	c1_551	c1_554	c1_556	c1_559	c1_561	c1_568	c1_570	c1_572	c1_574	c1_578	c1_579	c1_582	c1_589	c1_595	c1_597	c1_599	c1_605
TAC1				YES																																																															YES																																																																																																																				YES																																																																																										YES
LYPLA2																	YES																																																																																												YES
LANCL2			YES																																																													YES																																																																																																																					YES
LOC105369669											YES																																																																																							YES
ELOF1																					YES
PDIA2						YES																																																																		YES																																																																																																																						YES
CETN3				YES
DDX56												YES																																																																																									YES																																																																																																																			YES																																																																YES
ANKEF1	YES																																																					YES
CC2D2A											YES
HSPB2																							YES																																																																																																										YES																																																																																																																			YES
ARHGAP28									YES																																																																							YES
CDH24																					YES
KLHDC1																									YES																																																																																																												YES																																																																																																																		YES
MMP2		YES																																																								YES
NDUFB4																			YES
SLIT3																											YES																																																																																																													YES																																																																																																																YES
LOC101929237											YES																																																																																			YES
CCNB1			YES																																																											YES
C7orf25				YES
EEF1AKMT1																								YES																																																																																																												YES																																																																																																																		YES
SLC6A17																									YES																																																																																																												YES																																																																																																																		YES
SLC25A5				YES																																																															YES																																																																																																																				YES																																																																																										YES
SENP7	YES																																																					YES
ALG8																								YES																																																																																																												YES																																																																																																																	YES
BZW1			YES																																																													YES																																																																																																																					YES
SIAE				YES
FAM160A2	YES																																																			YES																																																																																																																														YES																																																																																														YES														YES
KCNK10					YES																																																															YES																																																																																																																				YES																																																																																										YES													YES
GLCCI1											YES																																																																																			YES																																																																																																																		YES																																																																						YES										YES
CTPS1																			YES																																																																																																				YES
DBP	YES																																																			YES																																																																																																																														YES																																																																																														YES														YES
NME9										YES																																																																																YES
EBF1																														YES																																																																																																																	YES																																																																																																														YES																															YES
ATP5SL						YES																																																																		YES																																																																																																																					YES
PHOSPHO1																												YES																																																																																																																YES
PHB	YES																																																					YES
AATBC								YES																																																																				YES																																																																																																																								YES
FBXL15						YES																																																																		YES																																																																																																																							YES
CMC2										YES																																																																																YES
ITGAV													YES
RPL13P5																		YES																																																																																																			YES
C1QTNF7											YES
PPP2R3C															YES																																																																																									YES																																																																																																																											YES
ALYREF																																YES
LOC102724196				YES
GPR83																					YES
GEMIN8																																												YES
NID1									YES																																																																														YES
ASPRV1							YES																																																																		YES																																																																																																																								YES
LINC00936			YES																																																											YES
CIB2														YES
DLGAP1-AS4				YES
SFI1																			YES																																																																																																				YES																																																																																																																					YES																																															YES
RC3H2															YES																																																																																									YES
ITGAM	YES																																																				YES
PPP4R1								YES																																																																				YES																																																																																																																								YES
GIMAP8																							YES																																																																																																											YES
PCDH9-AS2												YES																																																																																									YES																																																																																																																							YES
SLC29A3																			YES																																																																																																				YES																																																																																																																					YES																																															YES
COMMD3											YES																																																																																		YES
LYG2											YES																																																																																								YES
PANK2											YES																																																																																		YES
EIF4E2				YES																																																															YES																																																																																																																				YES																																																																																										YES
SLC52A1																								YES																																																																																																												YES
LAMTOR4																	YES																																																																																															YES
IFI6																																	YES																																																																																																																			YES
FAM126A																																	YES																																																																																																																			YES
ORAI3																							YES																																																																																																											YES
LAPTM4A																						YES
BPNT1
LOC729737																																																			YES																																																																																																																														YES
GEMIN6	YES																																																						YES
IGFBP7													YES																																																																																									YES																																																																																																																										YES																																																										YES
THAP10										YES																																																																																	YES																																																																																																																			YES
KIAA1551																																													YES																																																																																																																														YES
SLC39A12																																					YES																																																																																																																												YES
NDUFS5												YES																																																																																									YES																																																																																																																					YES
UPF3A																				YES																																																																																																							YES
FAM198A									YES																																																																							YES																																																																																																																							YES
C11orf74							YES																																																																		YES																																																																																																																								YES																																																																																			YES
ABHD12B											YES																																																																																			YES																																																																																																																		YES
MCTS2P			YES																																																												YES
PPHLN1											YES																																																																																									YES
ARMC9								YES																																																																			YES
ANKRD37																															YES																																																																																																																		YES
ERLIN2																																						YES																																																																																																																													YES
CD109																														YES																																																																																																																	YES																																																																																																														YES																															YES
PPP1R12B																																											YES																																																																																																																														YES																																																																																																			YES
AIDA															YES																																																																																								YES																																																																																																																										YES
PLEKHG5						YES																																																																		YES																																																																																																																							YES																																																																																				YES
CDH7			YES																																																													YES																																																																																																																					YES
LATS1																		YES																																																																																																		YES
CD99L2																		YES																																																																																																			YES
ACOX1																																						YES																																																																																																																													YES
FAM127A																		YES																																																																																																			YES
1																								YES																																																																																																												YES																																																																																																																	YES
FNIP1																	YES																																																																																													YES
ABCC5									YES
GRB14											YES																																																																																			YES																																																																																																																		YES																																																																						YES										YES
ADAM20P1											YES																																																																																			YES																																																																																																																		YES																																																																						YES										YES
LAPTM4B											YES																																																																																			YES																																																																																																																		YES																																																																						YES										YES
ANKRD23	YES																																																						YES
MTG2	YES																																																				YES
MYLK4								YES																																																																					YES
DUSP3						YES																																																																		YES																																																																																																																						YES
HSPB11											YES																																																																																			YES																																																																																																																		YES																																																																						YES										YES
BLOC1S4
CHSY1																					YES
C19orf66												YES																																																																																									YES																																																																																																																								YES
PRKX																											YES																																																																																																													YES																																																																																																																YES
RHOJ									YES																																																																						YES
CCDC144B																								YES																																																																																																												YES
CSPG5																					YES
NCBP3																				YES																																																																																																				YES
PARP4									YES
COQ5											YES																																																																																					YES																																																																																																																		YES
KCNK6															YES																																																																																										YES
LOC100505942																					YES
PDE4C																																YES
GRIK3								YES																																																																				YES																																																																																																																									YES
PARVG								YES																																																																				YES																																																																																																																									YES
DHTKD1											YES																																																																																			YES																																																																																																																		YES
GFAP						YES																																																																		YES																																																																																																																					YES
ALPK3	YES																																																					YES
CCNF																	YES																																																																																													YES																																																																																																																									YES
EXOSC3					YES																																																																		YES																																																																																																																					YES
HERC2P2																					YES
CDK8																YES																																																																																											YES
10					YES																																																																		YES																																																																																																																					YES
EIF2AK3				YES
MIB1																		YES																																																																																																			YES
FILIP1				YES																																																															YES																																																																																																																				YES																																																																																										YES
C19orf70												YES																																																																																									YES
HEXIM1																							YES																																																																																																												YES
PHF13																																									YES																																																																																																																														YES																																																																																																			YES
PGGT1B						YES																																																																		YES
DTWD2			YES																																																												YES
HSD3B7																						YES
ILF2			YES																																																											YES
LOC100506023			YES																																																											YES
MTERF3																							YES																																																																																																									YES																																																																																																																		YES
MBIP				YES
ASAP2																																										YES																																																																																																																														YES
EPS8																																					YES																																																																																																																												YES
GATAD1											YES																																																																																			YES
CCDC184							YES																																																																		YES																																																																																																																									YES
COL24A1		YES
TBC1D10A									YES																																																																										YES																																																																																																																								YES
SEC24B																			YES																																																																																																				YES																																																																																																																					YES
SURF4													YES																																																																																									YES
ARGLU1																																													YES
LOC105371397																	YES																																																																																													YES																																																																																																																									YES
ARHGEF25																		YES																																																																																																	YES																																																																																																																								YES
FAM63B																																								YES
NSRP1								YES																																																																			YES
C15orf61				YES
DBH-AS1												YES																																																																																									YES																																																																																																																										YES
BRPF1																					YES
RPL7A																					YES
PPFIBP2								YES																																																																				YES																																																																																																																									YES
SHPK											YES																																																																																		YES
PIM1																																									YES																																																																																																																														YES																																																																																																			YES
LINC00951											YES																																																																																						YES
DHX58															YES																																																																																									YES																																																																																																																											YES
HPS3											YES
FBXW9																		YES																																																																																																	YES																																																																																																																								YES
SVIP			YES																																																													YES																																																																																																																					YES
PRRX1																																					YES																																																																																																																											YES
ALDH1A3															YES																																																																																									YES																																																																																																																											YES
VILL															YES																																																																																								YES																																																																																																																										YES
DPY19L2P4											YES																																																																																				YES
EGR1							YES																																																																		YES																																																																																																																								YES																																																																																			YES
TMEM139																						YES																																																																																																							YES
FBXO46															YES																																																																																										YES
TSPAN4																	YES																																																																																															YES
EMC2																																		YES																																																																																																																						YES
POLR3A					YES																																																															YES																																																																																																																				YES																																																																																										YES													YES
SNRPD3				YES
KIAA0141																								YES																																																																																																												YES																																																																																																																	YES
DNAJC2															YES
FAM86FP															YES																																																																																								YES
MRPL13																			YES																																																																																																				YES																																																																																																																					YES																																															YES
KCNV1										YES																																																																																YES
CACNG3					YES																																																																	YES																																																																																																																					YES
TMPRSS11A											YES																																																																																				YES
TLE4																																		YES																																																																																																																					YES																																																																																																										YES
ABCG1								YES																																																																				YES																																																																																																																									YES
ANP32E																													YES																																																																																																																	YES																																																																																																														YES
DCAF15						YES																																																																		YES																																																																																																																					YES
MAS1							YES																																																																		YES																																																																																																																								YES
UBE2M																			YES
CLASP1		YES																																																								YES
ENOX1												YES																																																																																									YES																																																																																																																			YES
SAMD10
RFX5																			YES																																																																																																				YES																																																																																																																					YES																																															YES
COPS9									YES																																																																										YES																																																																																																																								YES
TRNC														YES
MGAT4C																									YES																																																																																																												YES																																																																																																																		YES
HPS5																														YES																																																																																																																	YES
BCAP31																																											YES																																																																																																																															YES																																																																																																			YES
C14orf132			YES																																																														YES
F5																								YES																																																																																																												YES																																																																																																																	YES
PRICKLE2-AS1															YES																																																																																								YES
FUCA1			YES																																																													YES
ABCG4																		YES																																																																																																YES
BCAS3									YES																																																																										YES																																																																																																																							YES
AP5S1																	YES																																																																																												YES
CWF19L1			YES																																																														YES
GNS																					YES
FKBP1A											YES																																																																																									YES
CROCCP2						YES																																																																		YES																																																																																																																					YES
POLA1						YES																																																																		YES																																																																																																																					YES
MPHOSPH8								YES																																																																				YES																																																																																																																								YES
EHD4												YES																																																																																									YES																																																																																																																		YES
ADAM10																																		YES
CLOCK												YES																																																																																									YES																																																																																																																	YES
NUCB2												YES																																																																																									YES																																																																																																																		YES
SP3																	YES																																																																																																YES
KAT14			YES																																																													YES																																																																																																																					YES
TRAF2													YES																																																																																									YES																																																																																																																										YES																																																										YES
RPS27A								YES																																																																			YES
PPEF1				YES
CDK12																																															YES																																																																																																																														YES
DUSP19											YES																																																																																				YES
SGMS2																																																		YES																																																																																																																														YES
C7orf31			YES
KAT6B																											YES																																																																																																													YES																																																																																																																YES
CTSF																		YES																																																																																																YES																																																																																																																								YES
RPL15																								YES																																																																																																												YES																																																																																																																	YES
LOC148413																						YES																																																																																																						YES
PEX10		YES																																																									YES																																																																																																																								YES
ATP6V0C																		YES																																																																																																YES																																																																																																																								YES
LOC102723886																																													YES																																																																																																																														YES																																																																																																			YES
MAGOHB							YES																																																																			YES
LUZP1											YES
RAB21												YES																																																																																									YES																																																																																																																	YES
B3GLCT				YES
CCDC183-AS1																					YES
RIMS3																													YES																																																																																																																YES
PHACTR4									YES																																																																								YES
OCEL1	YES																																																					YES
ENO4																																											YES																																																																																																																															YES																																																																																																			YES
KIAA1524											YES																																																																																			YES
TRIM28	YES																																																			YES																																																																																																																														YES																																																																																														YES														YES
PPCS						YES																																																																		YES																																																																																																																					YES
LURAP1L				YES																																																															YES																																																																																																																				YES																																																																																										YES
ADAM21				YES
CWC27																		YES																																																																																																YES																																																																																																																								YES
CASK			YES																																																													YES																																																																																																																					YES
PHF24																													YES																																																																																																																YES
DNAJC16																	YES																																																																																														YES
FRMD5																																															YES																																																																																																																														YES
FAM172A						YES																																																																		YES																																																																																																																						YES
C10orf12																																										YES																																																																																																																														YES
CD24											YES																																																																																			YES																																																																																																																		YES																																																																						YES										YES
C7orf71															YES																																																																																								YES																																																																																																																										YES
MSRA		YES																																																							YES
MAP2K3												YES																																																																																									YES																																																																																																																					YES
SGSM3																	YES																																																																																												YES																																																																																																																									YES
TMED9																							YES
CDK5																																	YES																																																																																																																				YES
PLD4	YES
NRL									YES																																																																											YES
AGBL5																						YES
LOC100287036					YES																																																															YES																																																																																																																				YES																																																																																										YES													YES
HAUS3																					YES
RRNAD1															YES																																																																																										YES
HSPA12B																														YES																																																																																																																	YES																																																																																																														YES
PTPRJ								YES																																																																				YES																																																																																																																								YES
TPM4					YES																																																																	YES
RMST																																						YES																																																																																																																														YES
ARID4A																		YES																																																																																																	YES
LINC00963																					YES
ASB8							YES																																																																		YES																																																																																																																								YES																																																																																			YES
CHCHD3											YES																																																																																			YES																																																																																																																		YES																																																																						YES										YES
CA2																																		YES																																																																																																																					YES																																																																																																									YES
POLR3B																								YES																																																																																																												YES																																																																																																																	YES
CCZ1			YES																																																											YES
CCDC136																									YES																																																																																																													YES
BBS12			YES																																																													YES																																																																																																																					YES
MEPE					YES																																																															YES																																																																																																																				YES																																																																																										YES													YES
MRPS28				YES
ANXA1																									YES
RAB3D					YES																																																																		YES
LOC399715																																				YES																																																																																																																										YES
TMEM150C												YES																																																																																									YES																																																																																																																			YES
GOLGA2	YES																																																				YES
NAMPT																																				YES																																																																																																																									YES																																																																																																						YES
PIGA												YES																																																																																									YES																																																																																																																								YES
MLLT6																			YES																																																																																																				YES																																																																																																																					YES																																															YES
BACE2																																									YES																																																																																																																														YES
SPNS1						YES																																																																		YES																																																																																																																						YES
NEMP2			YES																																																												YES
DIAPH2											YES																																																																																						YES
C5orf64																				YES																																																																																																				YES
NIPBL-AS1				YES
BPGM			YES																																																													YES																																																																																																																					YES
SH3BP5																		YES																																																																																																	YES
DPF1																									YES																																																																																																												YES																																																																																																																		YES
AKR1C3																							YES																																																																																																												YES
SEC23IP																			YES
CELF4																									YES																																																																																																													YES
PER2									YES																																																																											YES
ANKFN1																																				YES																																																																																																																										YES
GOLGA1																				YES																																																																																																							YES
N4BP2L2-IT2	YES																																																							YES
GCNT1											YES																																																																																								YES
SPG11																																											YES																																																																																																																															YES																																																																																																			YES
TMEM123																													YES																																																																																																																	YES																																																																																																														YES
MGST3											YES																																																																																			YES																																																																																																																		YES																																																																						YES										YES
RN7SL2			YES																																																													YES
HCFC1R1																						YES
GID8																					YES
CSMD2			YES																																																													YES																																																																																																																					YES
HCLS1																							YES																																																																																																									YES
SUSD4		YES																																																									YES
BTN3A3			YES																																																											YES
POM121C																								YES																																																																																																												YES																																																																																																																	YES
DIRC2		YES																																																							YES
PABPC1L2A											YES
NUP210L																YES
BMPR1A																									YES
SEH1L				YES																																																															YES																																																																																																																				YES																																																																																										YES
NACA2			YES
CNPPD1			YES																																																														YES
DUSP6
MRPL15										YES																																																																																	YES																																																																																																																			YES
ANKRD33B																									YES																																																																																																													YES
FAHD1			YES																																																													YES																																																																																																																					YES
DNAJC21																	YES																																																																																																YES																																																																																																																								YES
PGAP3	YES																																																			YES																																																																																																																														YES																																																																																														YES														YES
ACSL1																																			YES																																																																																																																								YES
SIDT1									YES																																																																										YES																																																																																																																								YES
IL12RB2							YES																																																																		YES																																																																																																																									YES
NUDT9																YES																																																																																												YES																																																																																																																									YES
CD40																					YES
SFPQ																			YES																																																																																																				YES																																																																																																																					YES																																															YES
ERCC8							YES																																																																		YES																																																																																																																								YES																																																																																			YES
PAG1																																													YES																																																																																																																														YES
ANAPC10											YES																																																																																			YES																																																																																																																		YES																																																																						YES										YES
AMMECR1											YES																																																																																			YES
DNAJC1																																															YES																																																																																																																														YES
GBAS	YES																																																					YES
EIF3H																					YES
ATP1B3				YES
NUP43																			YES
PRKAG2-AS1																					YES
KIAA1958
AJUBA								YES																																																																				YES																																																																																																																									YES
ANGPTL3			YES																																																												YES
MVK		YES																																																									YES
ARL8A																					YES
SPATA2				YES
ALK									YES																																																																										YES																																																																																																																							YES
TPGS2															YES																																																																																									YES																																																																																																																											YES
CCNL1												YES																																																																																									YES
TNIP1									YES																																																																									YES
LRIG2						YES																																																																		YES																																																																																																																						YES
FAM174A																								YES																																																																																																												YES																																																																																																																		YES
ORC3							YES																																																																		YES																																																																																																																								YES																																																																																			YES
ARID3B												YES																																																																																									YES																																																																																																																						YES
DLEU2																									YES
CSGALNACT2																																	YES																																																																																																																			YES
KCTD4		YES																																																									YES																																																																																																																								YES
PRMT7																		YES																																																																																																		YES
DDX41	YES																																																							YES
ABCB10												YES																																																																																									YES																																																																																																																			YES																																																																YES
NGRN					YES																																																															YES																																																																																																																				YES																																																																																										YES
CSF2RB									YES																																																																										YES																																																																																																																								YES
SLC29A2																									YES																																																																																																												YES																																																																																																																		YES
SETDB2																	YES
MTHFD2																															YES																																																																																																																	YES																																																																																																														YES
SNORA8										YES																																																																																YES
BCOR											YES																																																																																			YES																																																																																																																			YES
MOB1B																		YES																																																																																																		YES
MIR3609									YES																																																																													YES
EPS15L1																	YES																																																																																												YES																																																																																																																									YES
EGFR-AS1																			YES																																																																																																				YES																																																																																																																					YES
RASGRP2															YES																																																																																									YES																																																																																																																											YES
CSRNP2					YES																																																															YES																																																																																																																				YES																																																																																										YES													YES
PTPN18																							YES																																																																																																										YES																																																																																																																			YES
LOC100996447			YES
CETN2			YES																																																											YES
KIAA0895L																		YES																																																																																																YES																																																																																																																								YES
DHFR2											YES
CA3										YES
CYP2J2																																	YES																																																																																																																			YES
RGS20																																				YES																																																																																																																										YES																																																																																																							YES
GGA3																									YES																																																																																																												YES																																																																																																																		YES
SLC25A27																							YES																																																																																																									YES																																																																																																																		YES
EIF2AK1																								YES																																																																																																												YES																																																																																																																	YES
FAM222B																					YES
RAMP2-AS1
VAV1																						YES																																																																																																								YES																																																																																																																		YES
CRTAC1																													YES																																																																																																																	YES																																																																																																														YES
OSTC				YES
ASAH2B									YES
KAT5															YES																																																																																										YES
FAM207A															YES																																																																																											YES
RAB40C												YES																																																																																									YES																																																																																																																						YES
C9orf41-AS1				YES																																																															YES																																																																																																																				YES																																																																																										YES
IGSF3					YES																																																																	YES
ACTN2									YES																																																																												YES																																																																																																																								YES
POLR3K																								YES																																																																																																												YES																																																																																																																	YES
MTMR4																											YES																																																																																																													YES																																																																																																																YES
PELI1																													YES																																																																																																																	YES
IRF2									YES																																																																								YES																																																																																																																								YES
FIS1																						YES																																																																																																									YES
FREM1												YES																																																																																									YES																																																																																																																									YES
CD68																																						YES
P2RY14																						YES																																																																																																								YES																																																																																																																	YES
CCDC65							YES																																																																		YES																																																																																																																									YES
DUSP11			YES																																																													YES
KHDRBS1																																												YES
CX3CR1													YES																																																																																									YES
GRM4												YES																																																																																									YES																																																																																																																							YES
MASP1																																				YES																																																																																																																										YES																																																																																																						YES
CXorf56										YES																																																																																	YES																																																																																																																			YES
CCNDBP1				YES																																																															YES																																																																																																																				YES																																																																																										YES
RNF24																																										YES																																																																																																																														YES
DTWD1											YES																																																																																							YES																																																																																																																			YES
PCBP4																						YES																																																																																																								YES																																																																																																																		YES
ASIC2																													YES																																																																																																																	YES																																																																																																														YES
SPON1																																						YES																																																																																																																													YES																																																																																																				YES
ARF3								YES
ZHX2																														YES																																																																																																																	YES																																																																																																														YES																															YES
HSP90AB4P																																													YES																																																																																																																														YES																																																																																																			YES
GDAP2	YES																																																				YES
IL5RA		YES																																																									YES																																																																																																																								YES
TTLL7																																											YES																																																																																																																														YES																																																																																																		YES
C20orf96																			YES																																																																																																				YES																																																																																																																					YES																																															YES
APOL1																												YES
VDAC2																								YES																																																																																																												YES																																																																																																																	YES
DPF3									YES																																																																								YES																																																																																																																								YES
DNAJC24				YES
MAMSTR												YES																																																																																									YES																																																																																																																			YES																																																																YES
MPHOSPH10																	YES																																																																																												YES																																																																																																																									YES
CCDC126			YES																																																													YES
GET4	YES																																																							YES
GPR34							YES																																																																		YES																																																																																																																									YES
IL17RB																YES																																																																																												YES																																																																																																																									YES
BCL11A		YES																																																								YES
PUS10												YES																																																																																									YES																																																																																																																					YES
PPP1R7									YES																																																																								YES																																																																																																																								YES
PKIG	YES																																																			YES																																																																																																																														YES																																																																																														YES														YES
CDT1															YES																																																																																								YES																																																																																																																										YES
CCDC74B						YES																																																																		YES																																																																																																																					YES
CCDC129																																YES																																																																																																																		YES
ACKR3																														YES																																																																																																																	YES																																																																																																														YES																															YES
ERICH2
SEC23A			YES																																																												YES
CLDN10																						YES
ZER1												YES																																																																																									YES																																																																																																																							YES
ITIH4																	YES																																																																																																YES
RARS2											YES																																																																																			YES																																																																																																																		YES																																																																						YES
POLR1B																					YES
DHRS12																																				YES																																																																																																																								YES
SARM1						YES																																																																		YES																																																																																																																					YES
RASA4CP		YES																																																							YES
TMEM9									YES																																																																															YES
CDYL
C5orf24																																					YES																																																																																																																												YES
RAB5A				YES
SERPINB6				YES																																																															YES																																																																																																																				YES																																																																																										YES
MCM6			YES																																																											YES
NMD3			YES																																																															YES																																																																																																																				YES
LRCH2		YES
TEF																	YES																																																																																														YES																																																																																																																									YES
SLC25A1																					YES
SERPINE1																																YES																																																																																																																		YES																																																																																																													YES
NANS			YES																																																											YES
NAT9												YES																																																																																									YES																																																																																																																					YES
CYP4F35P											YES																																																																																									YES
LOC101928123																														YES																																																																																																																	YES
AGBL3			YES																																																												YES
PHF8							YES																																																																		YES																																																																																																																									YES
C1QBP				YES																																																															YES																																																																																																																				YES																																																																																										YES
ADAMTSL5																			YES																																																																																																				YES																																																																																																																					YES																																															YES
MYT1L-AS1				YES
CDON											YES
LMAN2L																YES
LOC101928590																								YES																																																																																																												YES																																																																																																																	YES
BMS1P6																																												YES
RNF2											YES																																																																																			YES																																																																																																																		YES																																																																						YES										YES
SLC35E2															YES																																																																																									YES																																																																																																																											YES
CHRDL1											YES																																																																																								YES
XKR4					YES																																																															YES																																																																																																																				YES																																																																																										YES
KDM8	YES																																																							YES
TCEB2																	YES																																																																																													YES
COPZ2																												YES																																																																																																													YES																																																																																																																YES
C17orf58				YES
ALKBH1															YES																																																																																								YES																																																																																																																										YES
SIK2							YES																																																																		YES
RGS1																																																	YES																																																																																																																														YES
CBWD1							YES																																																																			YES
CCNT1											YES																																																																																									YES
TMEM63A																						YES																																																																																																									YES																																																																																																																		YES
ERMP1																																			YES
RASGRP3																				YES																																																																																																					YES
RAB36																	YES																																																																																																YES																																																																																																																								YES
ISLR	YES																																																				YES
PHF6				YES
DBF4																																																	YES
DCTN5											YES																																																																																					YES
NUTM2G	YES																																																				YES
LINC00176																	YES																																																																																												YES																																																																																																																									YES
BTC					YES																																																															YES																																																																																																																				YES
LOC100289495			YES																																																											YES
WSCD1																							YES																																																																																																										YES																																																																																																																			YES
MIR2052HG
SLC45A3																																			YES																																																																																																																							YES
ZNF233				YES
LSAMP				YES																																																															YES																																																																																																																				YES																																																																																										YES
RPS3A																									YES																																																																																																												YES																																																																																																																		YES
PSMC2				YES																																																															YES																																																																																																																				YES																																																																																										YES
FAM136A				YES
DNAJC25																																YES																																																																																																																		YES																																																																																																													YES
CASP4																							YES
LINS1										YES																																																																																	YES																																																																																																																			YES
BCO1																																				YES																																																																																																																										YES																																																																																																							YES
PCK1																																										YES																																																																																																																														YES
DHRS4														YES
DCHS2																			YES																																																																																																				YES
MEX3C																													YES																																																																																																																YES
HSD17B14																																				YES																																																																																																																								YES
EED											YES																																																																																			YES																																																																																																																		YES																																																																						YES										YES
SLC12A1			YES																																																													YES																																																																																																																					YES
FSIP2							YES																																																																		YES																																																																																																																									YES
PTCHD4																	YES																																																																																															YES
ADO										YES																																																																																		YES																																																																																																																			YES
NOA1				YES																																																															YES																																																																																																																				YES
20											YES
SH2D1B			YES
MSANTD1						YES																																																																		YES																																																																																																																							YES																																																																																				YES
SYNPO																	YES																																																																																														YES																																																																																																																									YES
B3GNT2											YES																																																																																			YES																																																																																																																		YES																																																																						YES
MYC																																YES																																																																																																																		YES																																																																																																													YES
LUC7L3																																											YES																																																																																																																															YES																																																																																																			YES
CCDC134												YES																																																																																									YES
BDNF										YES
LOC101929468				YES
DKFZP434K028																							YES																																																																																																									YES																																																																																																																		YES
RAP1A						YES																																																																		YES																																																																																																																						YES
ACOT4															YES																																																																																								YES																																																																																																																										YES
CRLF3
NDUFB6				YES																																																															YES
ANKDD1A	YES																																																							YES
LOC102724919																								YES																																																																																																												YES																																																																																																																	YES
SYCE1																		YES																																																																																																			YES
PIGH											YES																																																																																		YES
RASSF3																																										YES																																																																																																																														YES
STK11IP						YES																																																																		YES																																																																																																																						YES
ATP6V0A2											YES																																																																																		YES
NAV3																			YES																																																																																																				YES																																																																																																																					YES																																															YES
LOC102723896															YES
TMEM97				YES																																																															YES																																																																																																																				YES																																																																																										YES
CLK4																					YES
FIRRE																																YES																																																																																																																		YES																																																																																																													YES
NAGS																					YES
TBK1							YES																																																																		YES																																																																																																																										YES
LINC01140				YES																																																															YES																																																																																																																				YES																																																																																										YES
LOC100130587															YES																																																																																								YES																																																																																																																											YES
KIAA1429																																		YES																																																																																																																						YES
CA8						YES																																																																		YES																																																																																																																								YES
C19orf44																					YES
HIKESHI																YES																																																																																											YES
CALR													YES																																																																																									YES																																																																																																																										YES																																																										YES
CEP135		YES
SMARCE1			YES																																																													YES																																																																																																																					YES
HSPB7																			YES																																																																																																				YES																																																																																																																					YES																																															YES
LOC101928786					YES																																																															YES																																																																																																																				YES																																																																																										YES													YES
BLVRB																		YES																																																																																																YES
LOC646762																						YES																																																																																																						YES
ARF5																		YES																																																																																																	YES																																																																																																																								YES
SIAH1											YES																																																																																									YES
FASTKD3				YES
SRP14-AS1																														YES																																																																																																																	YES																																																																																																														YES																															YES
NCOR1			YES																																																											YES
ATAD5															YES																																																																																										YES
KLC4	YES																																																							YES
KLHL4																	YES																																																																																															YES
FAM133B							YES																																																																		YES
C3orf33				YES
TMED5																																						YES																																																																																																																														YES
KIAA0319																							YES																																																																																																									YES																																																																																																																			YES
SLX4	YES																																																			YES																																																																																																																														YES																																																																																														YES														YES
REV1																					YES
CACNA2D3-AS1											YES																																																																																		YES
C1orf228																YES																																																																																												YES
BBOX1																																				YES																																																																																																																										YES																																																																																																							YES
ISG20														YES
ELMO3	YES																																																						YES
GGH				YES																																																															YES
CPT2																														YES																																																																																																																	YES																																																																																																														YES																															YES
COL3A1																							YES																																																																																																										YES																																																																																																																			YES
ITFG2												YES																																																																																									YES																																																																																																																										YES
NTNG1				YES
ACYP1											YES																																																																																			YES
OSCP1											YES																																																																																			YES																																																																																																																		YES																																																																						YES										YES
NOXO1																	YES																																																																																															YES
TPST1																																														YES
KCTD1																																	YES
NCOA1	YES																																																			YES																																																																																																																														YES																																																																																														YES														YES
DLEU2L												YES																																																																																									YES																																																																																																																		YES
HARBI1																																							YES																																																																																																																														YES
PLAGL1				YES
LOC101929124		YES																																																							YES
TFB1M							YES																																																																		YES																																																																																																																								YES																																																																																			YES
HIST1H4C										YES																																																																																		YES																																																																																																																			YES																																																																						YES
BAIAP2L2				YES
DLEU7			YES																																																													YES
TOP3B											YES																																																																																								YES
FAM196A																														YES																																																																																																																	YES																																																																																																														YES																															YES
SKA2																																					YES																																																																																																																											YES
CRYBG3																																															YES
IQUB											YES																																																																																					YES
DUSP22																							YES																																																																																																												YES
DGKA																							YES																																																																																																									YES																																																																																																																		YES
HIST1H2AC																							YES																																																																																																											YES
UNC80									YES
EML1							YES																																																																		YES																																																																																																																									YES
GATB		YES																																																								YES
UBB										YES																																																																																		YES																																																																																																																			YES																																																																						YES
C8orf4					YES																																																																YES
GID4		YES																																																									YES																																																																																																																								YES
CDK4					YES																																																															YES																																																																																																																				YES																																																																																										YES													YES
NFAM1														YES
OLFM1									YES
CCAR1																																							YES																																																																																																																															YES
HARS																												YES																																																																																																														YES																																																																																																																	YES
GALNT16																	YES																																																																																														YES																																																																																																																									YES
SRC															YES																																																																																								YES																																																																																																																										YES
AXIN2																							YES																																																																																																											YES
SMNDC1									YES																																																																							YES																																																																																																																						YES
DLGAP1-AS5							YES																																																																		YES																																																																																																																									YES
TRANK1									YES
C2orf74															YES
NABP1											YES																																																																																			YES																																																																																																																		YES																																																																						YES										YES
TRAPPC6B			YES																																																													YES																																																																																																																					YES
RIDA													YES
OTUD6B															YES																																																																																								YES																																																																																																																										YES
CMC4
RRP7A																					YES
KMT5B																									YES
6											YES																																																																																		YES
UQCC3																							YES																																																																																																												YES
DENND4A															YES																																																																																										YES
ADAM20	YES																																																					YES
RB1CC1																							YES																																																																																																									YES																																																																																																																		YES
CLEC2D			YES																																																												YES
GABARAPL3											YES
FBXO40											YES																																																																																			YES
LINC01354													YES																																																																																									YES																																																																																																																										YES																																																									YES
BORCS5																															YES																																																																																																																		YES
CCNY																					YES
COX5B																											YES																																																																																																													YES																																																																																																																YES
IGSF6							YES																																																																		YES
SLC52A2																	YES																																																																																												YES																																																																																																																									YES
CYP3A43											YES																																																																																		YES
ME2																								YES																																																																																																												YES																																																																																																																		YES
KCNK12																									YES
DHX32											YES																																																																																			YES																																																																																																																		YES																																																																						YES										YES
ANKRD30BL																	YES
L3MBTL1			YES
SNRNP48										YES																																																																																	YES																																																																																																																			YES
IFT46											YES																																																																																			YES																																																																																																																		YES																																																																						YES										YES
PCGF3																								YES																																																																																																												YES
CCDC94						YES																																																																		YES																																																																																																																							YES																																																																																				YES
SNORD116-18			YES																																																													YES																																																																																																																					YES
LOC102724200							YES																																																																		YES																																																																																																																									YES
TDRD6											YES																																																																																					YES																																																																																																																		YES
SLC38A7															YES																																																																																										YES
ENO3	YES
CEP120									YES																																																																														YES
LRRC3B																																					YES																																																																																																																												YES
ACVR2B																														YES																																																																																																																	YES																																																																																																														YES
FBXO6																			YES
NUP98																																																	YES																																																																																																																														YES
ANKRA2			YES																																																													YES																																																																																																																					YES
BMP4																									YES																																																																																																												YES
ATP2C2																					YES
SPRED3																																YES																																																																																																																		YES																																																																																																													YES
RUNX1T1											YES																																																																																			YES
TECPR2															YES																																																																																								YES																																																																																																																											YES
DPY19L4								YES																																																																			YES
RPS2																							YES																																																																																																									YES																																																																																																																		YES
RNF19B
MTRF1			YES																																																											YES
CCDC174		YES
ABLIM3									YES																																																																							YES																																																																																																																						YES
KPNA5																								YES																																																																																																												YES																																																																																																																	YES
STK33																																							YES																																																																																																																															YES
CXorf23							YES																																																																		YES																																																																																																																								YES																																																																																			YES
FRMPD2B							YES																																																																		YES																																																																																																																									YES
ZNF268							YES																																																																		YES
SON								YES																																																																				YES
PPP1R35																					YES
CYB5R4											YES																																																																																					YES																																																																																																																		YES																																																																					YES
LOC102606465							YES																																																																		YES
HSD11B1L						YES																																																																		YES																																																																																																																							YES																																																																																				YES
RAPGEFL1																									YES																																																																																																													YES
FAM120A																					YES
IQCK																														YES																																																																																																																	YES
IFFO2																			YES																																																																																																				YES																																																																																																																					YES																																															YES
KLHL32											YES																																																																																				YES
IQCH							YES																																																																		YES																																																																																																																								YES																																																																																			YES
ITGB3BP																						YES
UNC5A						YES																																																																		YES																																																																																																																							YES																																																																																				YES
IFT52											YES																																																																																					YES
C20orf194									YES																																																																												YES
ELAC1			YES																																																											YES
ANTXR2			YES																																																													YES
CABP7																					YES
NTN4											YES																																																																																		YES
LCORL	YES																																																			YES																																																																																																																														YES																																																																																														YES														YES
OS9	YES																																																				YES
DCBLD1				YES																																																															YES
SYNPO2					YES																																																															YES																																																																																																																				YES																																																																																										YES
PCBP1													YES																																																																																									YES																																																																																																																										YES																																																										YES
LOC100506504									YES																																																																						YES
POLR2L																					YES
GXYLT1																																	YES																																																																																																																		YES
PHF5A											YES																																																																																		YES
MET				YES
ME3																																	YES																																																																																																																					YES
LOC284581																			YES																																																																																																				YES
GDPD5						YES																																																																		YES																																																																																																																					YES
CALN1																					YES
MED20									YES																																																																									YES
SNORD113-1											YES																																																																																						YES																																																																																																																		YES
NPHP3-ACAD11																								YES																																																																																																												YES																																																																																																																	YES
TSSC4		YES																																																									YES																																																																																																																								YES
COX7A1																		YES																																																																																																		YES
GALNT13																			YES																																																																																																				YES																																																																																																																					YES																																															YES
METTL25																		YES																																																																																																YES																																																																																																																								YES
TBRG4																		YES																																																																																																	YES																																																																																																																								YES
DPH1																									YES																																																																																																												YES																																																																																																																		YES
TGFBR3																																														YES
PDK4																														YES																																																																																																																	YES																																																																																																														YES																															YES
SNRPN		YES																																																								YES
GAL3ST1		YES																																																										YES																																																																																																																								YES
LRRC6			YES																																																											YES
CD37		YES																																																									YES
CARMIL1																				YES																																																																																																						YES
BIVM											YES																																																																																				YES
HEATR3				YES																																																															YES
NBPF10																														YES																																																																																																																	YES																																																																																																														YES																															YES
CEP70																		YES																																																																																																YES																																																																																																																								YES
BCL11B				YES
CCDC36																							YES
LOC401585											YES																																																																																		YES
TUG1																																							YES																																																																																																																															YES
EIF4H																															YES																																																																																																																	YES
NEK8									YES																																																																						YES
OARD1																	YES																																																																																															YES
EML4																								YES																																																																																																												YES																																																																																																																	YES
CARD11		YES																																																									YES																																																																																																																								YES
GATC										YES																																																																																	YES																																																																																																																			YES
SNORD116-20																YES
MTCH1																															YES																																																																																																																	YES
NPC2																												YES																																																																																																													YES																																																																																																																YES
POMP			YES																																																													YES																																																																																																																					YES
PPIL1										YES																																																																																	YES																																																																																																																			YES
AFAP1												YES																																																																																									YES																																																																																																																					YES
DNM3OS												YES																																																																																									YES																																																																																																																						YES
CSTF1				YES
MRPS22										YES																																																																																		YES																																																																																																																			YES																																																																						YES
MESDC2																		YES																																																																																																		YES
RAB15																													YES																																																																																																																	YES																																																																																																														YES
LINC-PINT											YES																																																																																						YES
AK3																						YES
CCM2L	YES																																																						YES
KIAA2013															YES																																																																																									YES																																																																																																																											YES
KCTD20
FIZ1																							YES																																																																																																									YES																																																																																																																		YES
SMAD5																																								YES
LOC100506127									YES																																																																										YES																																																																																																																								YES
LOC100129617																																				YES																																																																																																																										YES
CSPP1								YES																																																																			YES
GGPS1				YES																																																															YES																																																																																																																				YES																																																																																										YES
CCDC68				YES																																																															YES																																																																																																																				YES																																																																																										YES
IL33											YES																																																																																								YES
ADH1B																																				YES																																																																																																																									YES																																																																																																						YES
NUPL2										YES																																																																																	YES																																																																																																																			YES
FBLIM1																						YES																																																																																																						YES
CENPV			YES																																																													YES																																																																																																																					YES
CRSP8P				YES																																																															YES
RAB6C																								YES																																																																																																												YES
DBT										YES
PPP4R3B	YES																																																			YES																																																																																																																														YES																																																																																														YES														YES
OSBPL11																														YES																																																																																																																	YES																																																																																																														YES
ANKRD53									YES
TXNDC16												YES																																																																																									YES																																																																																																																				YES
C8orf37			YES																																																													YES
ABHD6																					YES
GNPAT											YES																																																																																		YES
SGCB																		YES																																																																																																	YES																																																																																																																								YES
HIST1H2BC	YES
ANKRD34A																	YES																																																																																													YES
CFAP54						YES																																																																		YES
HSDL2																																						YES																																																																																																																													YES
CCND1		YES																																																								YES
HIST2H2AC									YES																																																																						YES
CREBL2											YES																																																																																			YES																																																																																																																		YES																																																																						YES										YES
ARSK											YES																																																																																					YES																																																																																																																		YES																																																																					YES
PAXBP1	YES																																																				YES
SYT7																									YES																																																																																																												YES																																																																																																																		YES
LOC105371789		YES																																																									YES																																																																																																																								YES
LINC01004																	YES
EPB41L5																		YES																																																																																																YES																																																																																																																								YES
GJC2																					YES
INHBB		YES																																																							YES
FNDC3B																																					YES																																																																																																																										YES																																																																																																							YES
PITPNA											YES																																																																																			YES
GOSR2			YES																																																											YES
HAVCR1P1																									YES
CCDC50											YES																																																																																					YES																																																																																																																		YES																																																																					YES
HIGD2A												YES																																																																																									YES																																																																																																																						YES
CIAO1																					YES
CDR2																							YES																																																																																																											YES
FAM98C	YES																																																							YES
WDR60									YES
ACOT9				YES
GK				YES
PAAF1																																																		YES																																																																																																																														YES																																																																																															YES
PNP																									YES																																																																																																													YES
EGLN3																														YES																																																																																																																	YES																																																																																																														YES																															YES
NRG4										YES
NT5C2																														YES																																																																																																																	YES
BCO2																							YES																																																																																																										YES																																																																																																																			YES
LOC100133077												YES																																																																																									YES																																																																																																																			YES																																																																YES
SMYD2											YES																																																																																			YES																																																																																																																		YES																																																																						YES										YES
PFDN5																				YES																																																																																																					YES
RFLNB		YES																																																											YES
ABCA17P																YES
C1orf27						YES																																																																		YES																																																																																																																					YES
ARID4B																		YES																																																																																																YES																																																																																																																								YES
DCAF7								YES																																																																				YES																																																																																																																									YES
RBFOX2				YES
PRKG2											YES																																																																																			YES																																																																																																																		YES																																																																						YES										YES
NDUFAF2										YES																																																																																YES
IL15RA																																									YES																																																																																																																														YES
FAM96A											YES																																																																																							YES
PLEKHA8				YES
ASAP1																YES
RBPJ																		YES																																																																																																		YES
ZBTB1																	YES
FHOD3																											YES																																																																																																													YES																																																																																																																YES
LRRTM4											YES																																																																																		YES
EPHB2												YES																																																																																									YES																																																																																																																			YES																																																																YES
2																					YES
ATP6V1F																																	YES																																																																																																																			YES
KCTD5									YES																																																																							YES																																																																																																																						YES
LOX											YES																																																																																		YES
CCDC167															YES																																																																																									YES																																																																																																																											YES
ALDH1A1									YES																																																																								YES																																																																																																																								YES
LYPLA1															YES																																																																																								YES																																																																																																																										YES
MESTIT1			YES
DCUN1D5																		YES																																																																																																	YES																																																																																																																								YES
KBTBD4											YES
LAMTOR5										YES																																																																																	YES																																																																																																																			YES
DGKG							YES																																																																		YES																																																																																																																								YES																																																																																			YES
KIF27																		YES																																																																																																	YES																																																																																																																								YES
SLC30A5																	YES																																																																																															YES
OPRK1											YES																																																																																			YES
INIP											YES																																																																																						YES
FAM66D																									YES
MYH3								YES																																																																				YES																																																																																																																									YES
RGCC									YES																																																																						YES
GXYLT1P3							YES																																																																		YES																																																																																																																									YES
LTV1											YES																																																																																							YES																																																																																																																		YES
GMDS-AS1																																																YES																																																																																																																														YES
NKAP
DCAF4							YES																																																																		YES																																																																																																																								YES																																																																																			YES
CHRM3-AS2										YES																																																																																	YES																																																																																																																			YES
CYBB										YES																																																																																YES
MLYCD														YES
ELOVL7																																																YES																																																																																																																														YES
YWHAZ			YES																																																											YES
MZT2B															YES																																																																																								YES																																																																																																																											YES
CA7																															YES
CDKL4
CLEC14A																																										YES																																																																																																																														YES
PRICKLE1							YES																																																																		YES																																																																																																																								YES																																																																																			YES
E2F6																			YES																																																																																																				YES																																																																																																																					YES																																															YES
CCDC15								YES																																																																					YES
ADHFE1																YES																																																																																												YES																																																																																																																									YES
ITPK1																	YES																																																																																																YES
SOX4		YES																																																									YES																																																																																																																								YES
ABR																												YES																																																																																																																YES
RNU5E-1										YES																																																																																	YES																																																																																																																			YES
LACE1				YES
ATP8B4																	YES																																																																																														YES																																																																																																																									YES
LINCR-0001					YES																																																															YES																																																																																																																				YES																																																																																										YES													YES
SMPD5	YES																																																			YES																																																																																																																														YES																																																																																														YES														YES
CTNNB1																																				YES																																																																																																																									YES
NBPF14					YES																																																															YES																																																																																																																				YES																																																																																										YES													YES
KREMEN2								YES																																																																					YES
LOC101927415																																																			YES
LARGE1																													YES																																																																																																																	YES
ELK4																		YES																																																																																																		YES
MTHFSD
CECR5																							YES																																																																																																											YES
FIP1L1																								YES																																																																																																												YES																																																																																																																	YES
FBXL19-AS1												YES																																																																																									YES																																																																																																																		YES
LINC00515			YES																																																											YES
IAH1															YES																																																																																								YES																																																																																																																										YES
SLC25A37																																									YES																																																																																																																														YES																																																																																																			YES																			YES
CCDC18-AS1						YES																																																																		YES
SMPDL3A				YES
CHAF1B					YES																																																															YES																																																																																																																				YES																																																																																										YES													YES
ASGR1						YES																																																																		YES																																																																																																																					YES
RBM7															YES																																																																																								YES																																																																																																																										YES
HIST1H4D																											YES																																																																																																													YES
RUNX1									YES																																																																																YES
KCNT2							YES																																																																		YES																																																																																																																									YES
PHKG1																																				YES																																																																																																																										YES
C6orf120							YES																																																																		YES																																																																																																																								YES																																																																																			YES
EMX1																		YES																																																																																																	YES																																																																																																																								YES
MIA2							YES																																																																			YES
LRRN1																YES
LOC101927078															YES																																																																																											YES
MCCC1													YES																																																																																									YES
CLCA4																																			YES																																																																																																																						YES
LOC100506725																																											YES																																																																																																																														YES																																																																																																		YES
FKRP																									YES																																																																																																													YES
ACTA2-AS1			YES																																																														YES
EGF					YES																																																															YES																																																																																																																				YES																																																																																										YES													YES
CDKN2B																							YES																																																																																																												YES
CLPTM1L				YES
LOC101928943
NR1H3				YES																																																															YES																																																																																																																				YES																																																																																										YES
HDAC1					YES																																																															YES																																																																																																																				YES																																																																																										YES													YES
IMPA2	YES																																																							YES
GTF2IRD1																								YES																																																																																																												YES																																																																																																																	YES
EML2																						YES																																																																																																								YES																																																																																																																	YES
BTBD19																					YES
DERL2																			YES																																																																																																				YES																																																																																																																					YES																																															YES
GPR52											YES																																																																																					YES
EPHB6																	YES
FRG1CP				YES																																																															YES																																																																																																																				YES
CHD1L																				YES																																																																																																						YES
ZNF385C								YES																																																																					YES
ICAM2																							YES																																																																																																										YES
PCNA																								YES																																																																																																												YES																																																																																																																		YES
EPSTI1								YES
CA1																																										YES
C11orf80											YES																																																																																						YES
TCEAL9																															YES																																																																																																																		YES
PIGB			YES																																																													YES
INTS4P2																																		YES																																																																																																																					YES
MREG									YES																																																																											YES
FRS2								YES																																																																			YES
APBB3																													YES																																																																																																																	YES																																																																																																														YES
LINC00710									YES																																																																										YES
RNFT2											YES																																																																																					YES																																																																																																																		YES																																																																					YES
ABCF2																											YES																																																																																																													YES																																																																																																																YES
RPL10A								YES																																																																						YES
FRMD4A			YES																																																											YES
ZFP36L2																							YES																																																																																																												YES
CHCHD1																								YES																																																																																																												YES
RAB7A					YES																																																																		YES
USH2A											YES																																																																																						YES																																																																																																																		YES
LOC729970																												YES																																																																																																													YES																																																																																																																YES
CARD6											YES																																																																																			YES
LOC105371371											YES																																																																																		YES
ADAT2											YES																																																																																			YES
RELN							YES																																																																		YES																																																																																																																								YES																																																																																			YES
NUP62		YES																																																									YES
FRMPD3		YES																																																									YES																																																																																																																								YES
KCNE3
C7orf73																																	YES																																																																																																																				YES
KIAA0586												YES																																																																																									YES																																																																																																																		YES
MRPL48			YES																																																											YES
C1RL																																				YES																																																																																																																								YES
CLSPN										YES																																																																																	YES																																																																																																																			YES
SLC25A41	YES																																																							YES
MLXIP										YES																																																																																	YES																																																																																																																			YES
STK35												YES																																																																																									YES																																																																																																																		YES
CTNNA2																														YES																																																																																																																	YES																																																																																																														YES																															YES
GRB2						YES																																																																		YES																																																																																																																					YES
ALDH9A1													YES
JTB																			YES																																																																																																				YES																																																																																																																					YES
SNORD3D		YES																																																							YES
COG8	YES
SNX19																YES																																																																																											YES
IFI16																																									YES																																																																																																																														YES																																																																																																			YES																			YES
FAM13A-AS1			YES
NINJ2								YES																																																																				YES																																																																																																																									YES
KLF7													YES																																																																																									YES																																																																																																																										YES																																																										YES
DAAM1																			YES
DGAT2					YES																																																																	YES																																																																																																																					YES
ESYT3											YES																																																																																						YES
MMS22L																								YES																																																																																																												YES																																																																																																																	YES
AHCY									YES
POU5F1P4	YES																																																					YES
LOC100147773															YES
FGD3	YES																																																					YES
RAI1-AS1													YES																																																																																									YES																																																																																																																										YES																																																									YES
LOC100506514			YES																																																													YES																																																																																																																					YES
LAT																	YES																																																																																																YES
GCLM											YES																																																																																							YES																																																																																																																		YES
COMMD10										YES																																																																																		YES
CBWD2			YES																																																													YES																																																																																																																					YES
DDX10											YES																																																																																		YES
CCDC138											YES																																																																																				YES
TCF12								YES																																																																				YES																																																																																																																								YES
LGR5							YES																																																																			YES
CYB561D1	YES																																																					YES
ERI2																																												YES
C12orf49														YES
CCDC84																																							YES																																																																																																																														YES																																																																																																			YES
PRADC1																					YES
IL10RA									YES																																																																						YES
MMGT1										YES																																																																																	YES
CAMK2G																	YES
DCAF17							YES																																																																		YES
NOS1AP																																	YES																																																																																																																					YES
TAOK3																																															YES																																																																																																																														YES
INPP1																																				YES																																																																																																																								YES
SSU72																																	YES																																																																																																																		YES
SOX21-AS1																			YES																																																																																																				YES																																																																																																																					YES
NBPF9			YES																																																														YES
BIRC3																		YES																																																																																																YES																																																																																																																								YES
TOMM22										YES
OVCH1		YES																																																									YES
IQCJ																							YES																																																																																																									YES																																																																																																																		YES
ALG10										YES																																																																																	YES
PTGS2																																																	YES																																																																																																																														YES
CIAPIN1					YES																																																															YES																																																																																																																				YES																																																																																										YES
PCDHB12										YES																																																																																	YES																																																																																																																			YES
RNF215												YES																																																																																									YES																																																																																																																										YES
KCNF1
L3MBTL3																								YES																																																																																																												YES																																																																																																																		YES
CLIP1																																				YES																																																																																																																										YES
APOL3																							YES																																																																																																											YES
SUPT7L																					YES
DNAJC5G											YES
CATSPERG																	YES
MRFAP1L1											YES																																																																																					YES																																																																																																																		YES																																																																					YES
ITGB1BP1											YES
DNAL1										YES																																																																																YES
GAL3ST4			YES																																																											YES
GRK5			YES																																																															YES																																																																																																																				YES
LOC93622											YES																																																																																									YES
LMAN1																	YES																																																																																													YES																																																																																																																									YES
CHRNB2																														YES																																																																																																																	YES																																																																																																														YES																															YES
PLD1																				YES																																																																																																					YES
LOC105369246																									YES																																																																																																													YES
ANKRD65									YES																																																																													YES
POMT1																									YES																																																																																																												YES																																																																																																																		YES
C21orf59																					YES
SCARNA2						YES																																																																		YES																																																																																																																					YES
ADCK1																						YES																																																																																																								YES																																																																																																																		YES
MUC12																YES
GAS1																														YES																																																																																																																	YES																																																																																																														YES																															YES
KANSL3								YES																																																																					YES
ABHD17B																																		YES																																																																																																																					YES
GPAT2																				YES																																																																																																							YES
LOC100128653												YES																																																																																									YES																																																																																																																		YES
ECM2																								YES																																																																																																												YES																																																																																																																	YES
RBM27															YES																																																																																								YES																																																																																																																										YES
AEN																							YES																																																																																																									YES
WASF2																							YES																																																																																																											YES
DNAH12																																				YES																																																																																																																										YES
LOC554206											YES
AASDH										YES																																																																																		YES
TMEM8A															YES																																																																																									YES																																																																																																																											YES
CTHRC1											YES																																																																																					YES
GSAP																					YES
BMF																							YES																																																																																																											YES
DAGLB																																	YES																																																																																																																		YES
LOC100144595				YES
SLC39A1																							YES																																																																																																											YES
CBSL		YES																																																									YES																																																																																																																								YES
CRIM1																																														YES																																																																																																																														YES
SPAG1			YES
EGLN1																																										YES																																																																																																																														YES
ABCB6																									YES																																																																																																														YES
FGFBP3																												YES																																																																																																													YES																																																																																																																YES
SH2D3C															YES																																																																																									YES																																																																																																																											YES
IGSF11																	YES																																																																																												YES
MIR6723										YES																																																																																		YES																																																																																																																			YES																																																																						YES
ADCY8																																							YES																																																																																																																														YES																																																																																																			YES
QPRT						YES																																																																		YES																																																																																																																								YES
ABI3BP
ITGAL			YES																																																													YES																																																																																																																					YES
DAPK2																						YES																																																																																																							YES
GYG2																																				YES																																																																																																																								YES
AP4M1																	YES																																																																																															YES
NUDT15			YES																																																											YES
ARAF															YES																																																																																								YES
LOC100506746																																			YES																																																																																																																						YES
CMKLR1				YES
STAB1	YES																																																				YES
SGSH															YES																																																																																								YES																																																																																																																											YES
CCT6P3			YES																																																											YES
IFITM10												YES																																																																																									YES																																																																																																																				YES
SCP2											YES																																																																																								YES
C10orf2																							YES																																																																																																										YES																																																																																																																			YES
PCP4L1			YES																																																											YES
DDX24			YES																																																													YES																																																																																																																					YES
ADAMTS5										YES
LOC102724484																				YES																																																																																																				YES
LMLN																			YES																																																																																																				YES																																																																																																																					YES																																															YES
MFSD1							YES																																																																		YES																																																																																																																								YES																																																																																			YES
PPT1											YES																																																																																			YES																																																																																																																		YES																																																																						YES										YES
FGF11																												YES																																																																																																														YES																																																																																																																YES
METTL14																	YES																																																																																												YES																																																																																																																									YES
FGF12-AS1																								YES																																																																																																												YES
PIN4				YES																																																															YES
TDG					YES																																																															YES																																																																																																																				YES																																																																																										YES													YES
PMM1						YES																																																																		YES																																																																																																																					YES
CYB5D2												YES																																																																																									YES																																																																																																																						YES
IFI30																												YES
PEX11B					YES																																																															YES																																																																																																																				YES																																																																																										YES													YES
NOD1		YES																																																									YES
TANK															YES																																																																																								YES																																																																																																																										YES
STPG1											YES																																																																																									YES
RPS23																																																		YES																																																																																																																														YES
MIR3654																									YES																																																																																																												YES
LRRC70			YES																																																												YES
RABEP1																		YES																																																																																																YES																																																																																																																								YES
ADTRP																							YES																																																																																																									YES																																																																																																																		YES
SPDYE6																	YES																																																																																																YES																																																																																																																								YES
KCNG1													YES																																																																																									YES																																																																																																																										YES																																																										YES
RPA3			YES																																																													YES
IMPACT																	YES																																																																																														YES																																																																																																																									YES
FGL2															YES																																																																																										YES
BCAS4																	YES																																																																																												YES																																																																																																																									YES
CNTROB									YES																																																																							YES																																																																																																																						YES
STRN						YES																																																																		YES																																																																																																																								YES
CCNE2																																		YES																																																																																																																					YES																																																																																																									YES
NEDD4																																					YES																																																																																																																										YES																																																																																																							YES
C12orf75
DNAJC9										YES																																																																																	YES																																																																																																																			YES
ENKD1	YES																																																							YES
LINC00667																					YES
RYK																										YES
CASC15															YES																																																																																										YES
ADRB2																																					YES																																																																																																																												YES
PRMT2					YES																																																															YES																																																																																																																				YES																																																																																										YES													YES
PIAS4				YES
ALKBH2																						YES
RPL5																									YES																																																																																																												YES																																																																																																																		YES
ALKBH5												YES																																																																																									YES																																																																																																																							YES
CIR1												YES																																																																																									YES																																																																																																																									YES
SLC35C1		YES																																																								YES
PIK3CA																			YES
GNE					YES																																																																YES																																																																																																																					YES
MBD4																								YES																																																																																																												YES
GSG1L									YES																																																																							YES																																																																																																																								YES
CENPC																			YES
SHISA7																			YES
FAM153B																		YES																																																																																																	YES
SNORD116-14																								YES																																																																																																												YES																																																																																																																	YES
CNOT10																					YES
KIRREL3-AS2																							YES																																																																																																									YES																																																																																																																			YES
CCDC163														YES
GALNT18													YES																																																																																									YES
MORC4																													YES																																																																																																																	YES																																																																																																														YES
DNAJC3																		YES																																																																																																		YES
SCG5					YES																																																															YES																																																																																																																				YES																																																																																										YES													YES
16						YES																																																																		YES																																																																																																																							YES																																																																																				YES
TMEM169				YES																																																															YES
CRHBP			YES																																																												YES
SLC5A11																																			YES																																																																																																																							YES
LRRC19							YES																																																																		YES																																																																																																																									YES
GPX3																																				YES																																																																																																																								YES
H2AFJ																							YES																																																																																																											YES
PTCD2			YES																																																													YES																																																																																																																					YES
CTC-338M12.4																							YES																																																																																																										YES
IFI44			YES																																																											YES
REEP6															YES																																																																																									YES
PTPN20				YES																																																															YES
METTL2B																									YES
ZNF273											YES																																																																																							YES																																																																																																																			YES
ARSD	YES																																																			YES																																																																																																																														YES
CA5BP1						YES																																																																		YES																																																																																																																					YES
GPM6B																						YES
CEP57																																												YES
ANXA3																					YES
MIR4458HG				YES
NRG2	YES																																																					YES
MTUS2									YES
ZBTB20																																					YES																																																																																																																												YES
AKTIP																	YES																																																																																															YES
LOC105371414																																YES
TMEM260										YES																																																																																	YES
RAP1B										YES																																																																																		YES
METTL18			YES																																																													YES																																																																																																																					YES
FAM168B															YES																																																																																								YES																																																																																																																										YES
LOC100499484				YES
NNAT																		YES																																																																																																YES																																																																																																																								YES
ST8SIA1											YES																																																																																									YES
KRCC1																		YES																																																																																																	YES																																																																																																																								YES
ANKRD62																							YES																																																																																																											YES
NEU3			YES
CCZ1B				YES
SRSF6									YES																																																																									YES
RNU11		YES																																																							YES
GSTK1																									YES																																																																																																													YES
ANKRD39																		YES																																																																																																YES																																																																																																																								YES
ATF1																																													YES																																																																																																																														YES
SHC4																																		YES																																																																																																																					YES																																																																																																									YES
NDUFA10																							YES																																																																																																											YES
RAP2C																									YES																																																																																																												YES																																																																																																																		YES
LAMA4																																											YES																																																																																																																															YES																																																																																																			YES
ARID2																																			YES																																																																																																																							YES
EFNB3																																															YES																																																																																																																														YES
LOC101927550							YES																																																																		YES
FAM122C																														YES																																																																																																																	YES
EARS2					YES																																																																	YES
PM20D1																			YES																																																																																																				YES																																																																																																																					YES
EPHB3												YES																																																																																									YES																																																																																																																	YES
LPIN1																																					YES																																																																																																																										YES																																																																																																							YES
FCGR3A																																																	YES																																																																																																																														YES
NGB	YES																																																			YES																																																																																																																														YES
RNLS												YES																																																																																									YES
SNORD115-45			YES																																																													YES																																																																																																																					YES
PRR5L																						YES																																																																																																									YES																																																																																																																		YES
NCL																				YES																																																																																																						YES
ADAMTS17						YES																																																																		YES																																																																																																																							YES																																																																																				YES
ABCA6															YES																																																																																								YES																																																																																																																										YES
COPS7B											YES																																																																																									YES
ZCCHC12				YES
PPP2R2D																		YES																																																																																																		YES
ANGPTL1											YES																																																																																								YES
ANAPC16																																														YES																																																																																																																														YES
GALK2								YES
SLC25A25-AS1												YES																																																																																									YES
ZNF585A																					YES
NOL10															YES																																																																																										YES
LRTM2						YES																																																																		YES																																																																																																																							YES																																																																																				YES
LAMTOR2			YES
ALKBH3						YES																																																																		YES																																																																																																																						YES
ZNF117																																															YES																																																																																																																														YES
CNTNAP3B																																											YES																																																																																																																															YES
S100A6												YES																																																																																									YES																																																																																																																				YES
CCDC127											YES																																																																																							YES																																																																																																																			YES
IPO11																								YES																																																																																																												YES																																																																																																																	YES
AGO4																																		YES																																																																																																																						YES
CAPN5						YES																																																																		YES																																																																																																																					YES
PRPF38B																													YES																																																																																																																	YES																																																																																																														YES
GALNT7																					YES
IGFBP2	YES																																																			YES																																																																																																																														YES																																																																																														YES														YES
ZNF160																																															YES																																																																																																																														YES
CHST8															YES																																																																																								YES																																																																																																																										YES
RFX7									YES																																																																							YES																																																																																																																						YES
POC1B												YES																																																																																									YES																																																																																																																								YES
PEAK1																																															YES																																																																																																																														YES
AKAP8												YES																																																																																									YES																																																																																																																					YES
CHP1																								YES																																																																																																												YES																																																																																																																		YES
RANBP1																																					YES																																																																																																																										YES
ANKRD7										YES																																																																																	YES																																																																																																																			YES
KIF2A																									YES																																																																																																												YES																																																																																																																		YES
C11orf95																			YES																																																																																																				YES																																																																																																																					YES																																															YES
GTF2I																					YES
LYPD1									YES																																																																									YES
MTMR12	YES																																																					YES
STK11															YES																																																																																								YES																																																																																																																										YES
C7orf26																			YES																																																																																																				YES																																																																																																																					YES																																															YES
SAYSD1			YES
STX17																									YES																																																																																																												YES																																																																																																																		YES
ABCA11P			YES
FOXN2																																		YES																																																																																																																					YES
TNFSF13B											YES																																																																																							YES
FANCL																									YES
PACRG-AS3																				YES																																																																																																						YES
GTDC1																								YES																																																																																																												YES																																																																																																																		YES
NFS1											YES																																																																																			YES																																																																																																																		YES																																																																						YES										YES
LAMP1									YES																																																																										YES
CTRL																							YES																																																																																																										YES
ADPGK
NKIRAS2														YES
PMVK															YES
DKC1										YES																																																																																	YES																																																																																																																			YES
RHOBTB1							YES																																																																			YES
ACTC1										YES																																																																																YES
TMEM151B												YES																																																																																									YES																																																																																																																								YES
ERAP1										YES																																																																																	YES																																																																																																																			YES
B3GALT5
PALB2												YES																																																																																									YES																																																																																																																		YES
MAEL											YES																																																																																									YES
NSL1										YES
CASP8AP2																																	YES																																																																																																																		YES
RBPMS																												YES																																																																																																													YES																																																																																																																YES
KIAA2012				YES
LINC01122											YES																																																																																					YES																																																																																																																		YES																																																																					YES
SMARCA2																						YES																																																																																																								YES																																																																																																																	YES
AURKAPS1	YES																																																					YES
SIRT6															YES																																																																																									YES																																																																																																																											YES
RPS6KB1					YES																																																																YES																																																																																																																					YES
BUB3					YES																																																															YES																																																																																																																				YES																																																																																										YES													YES
EBAG9							YES																																																																		YES																																																																																																																										YES
SLC31A2																				YES																																																																																																						YES
GLIPR2																					YES
ALX4																							YES																																																																																																												YES
SLCO4A1-AS1																						YES																																																																																																						YES
CYP2C8				YES																																																															YES
STEAP2											YES																																																																																			YES																																																																																																																		YES																																																																						YES										YES
GNPNAT1										YES																																																																																	YES																																																																																																																			YES
KPTN						YES																																																																		YES																																																																																																																								YES
FAM21C											YES
NRARP																																										YES
ANKRD36BP2																						YES																																																																																																								YES																																																																																																																	YES
FAAH																		YES																																																																																																YES
FAM19A4				YES
SNX27																																						YES																																																																																																																													YES
CNOT6																		YES																																																																																																	YES																																																																																																																								YES
CYP2U1																									YES
FAM46C																												YES																																																																																																																YES
GAS6-AS2
SEMA3A				YES																																																															YES																																																																																																																				YES
AKAP10						YES																																																																		YES																																																																																																																					YES
LOC101927314			YES																																																													YES																																																																																																																					YES
RNU6-2			YES																																																											YES
CYFIP1																																YES
DNAJC27																								YES																																																																																																												YES																																																																																																																	YES
DECR1				YES																																																															YES
TCEB1			YES																																																													YES																																																																																																																					YES
SLC25A22																	YES																																																																																													YES
PPP1CA																							YES																																																																																																									YES																																																																																																																		YES
KCNQ5-AS1			YES																																																													YES
CEP19											YES																																																																																					YES
KLF9																														YES																																																																																																																	YES																																																																																																														YES
LOC101928885																																			YES
SPICE1																																													YES																																																																																																																														YES																																																																																																			YES
TEX29											YES
ENPP1							YES																																																																		YES																																																																																																																								YES
SERBP1																													YES																																																																																																																	YES																																																																																																														YES
LOC100507346
DCAF5																																														YES																																																																																																																														YES
IER5L									YES																																																																							YES																																																																																																																						YES
L3MBTL2																						YES																																																																																																							YES
CDK13																																							YES																																																																																																																														YES																																																																																																				YES
POLR3E															YES																																																																																									YES																																																																																																																											YES
MARK3																YES
ANKRD55										YES
EMSY																								YES																																																																																																												YES
TMED2																						YES																																																																																																								YES																																																																																																																		YES
PROSER1									YES																																																																										YES																																																																																																																								YES
CLDN20																																							YES																																																																																																																														YES																																																																																																			YES
EPN2-IT1																																															YES																																																																																																																														YES
TBC1D15															YES																																																																																									YES																																																																																																																											YES
ING4													YES																																																																																									YES
CEP78												YES																																																																																									YES																																																																																																																		YES
LHFPL2									YES																																																																																YES
ITGB1																																					YES																																																																																																																										YES
SMTNL1																							YES																																																																																																										YES
RNF17																																			YES
COX10																									YES																																																																																																												YES																																																																																																																		YES
MRE11A																																												YES
CEACAM1																							YES																																																																																																									YES
IK				YES
TMEM65															YES																																																																																										YES
CCDC170																																				YES																																																																																																																										YES
LOC101927854											YES																																																																																									YES
CDC14C																																																		YES																																																																																																																														YES
PCF11																																													YES																																																																																																																														YES																																																																																																			YES
CXCL14									YES																																																																												YES																																																																																																																								YES
IFNGR1											YES																																																																																								YES
PYROXD1			YES																																																												YES
LOC400499																					YES
LINC00158																																				YES																																																																																																																								YES
CPB2-AS1																				YES																																																																																																				YES
BRK1															YES																																																																																								YES																																																																																																																										YES
LOC100289473									YES																																																																							YES																																																																																																																							YES
CCDC90B																		YES																																																																																																				YES
STX1A						YES																																																																		YES																																																																																																																						YES
OMD			YES
KLHL15							YES																																																																		YES																																																																																																																									YES
NDST2		YES																																																									YES
ANKRD36BP1								YES																																																																			YES
CCDC113			YES																																																													YES																																																																																																																					YES
PTCH2	YES																																																					YES
GPRC5C									YES																																																																						YES
FOXM1												YES																																																																																									YES
MINA				YES																																																															YES																																																																																																																				YES																																																																																										YES
DYNLL2																				YES
BRWD3																		YES																																																																																																		YES
IRF9																												YES																																																																																																													YES
CEBPZOS				YES
CTGF																							YES																																																																																																										YES																																																																																																																			YES
GLT8D2											YES																																																																																			YES																																																																																																																			YES
GNB4																			YES																																																																																																				YES
MAP3K5																																														YES																																																																																																																														YES
PRKD3																												YES																																																																																																													YES																																																																																																																YES
LIMD2																	YES																																																																																															YES
EPB41L2								YES
HINT3																				YES																																																																																																				YES																																																																																																																						YES
DAB1												YES																																																																																									YES
PPP6R3																			YES
MID2			YES																																																											YES
TBC1D23																								YES																																																																																																												YES																																																																																																																	YES
DNAAF5	YES																																																			YES																																																																																																																														YES																																																																																														YES														YES
FIGNL2	YES
SHMT2							YES																																																																			YES
SPRYD4
SLC16A1																												YES																																																																																																													YES
LIN54			YES																																																													YES																																																																																																																					YES
RPL27								YES																																																																						YES
ZNF169																																												YES
LIPT1												YES																																																																																									YES
HBB																												YES																																																																																																																YES
1										YES																																																																																		YES
PPM1B						YES																																																																		YES																																																																																																																						YES
DTD2												YES																																																																																									YES																																																																																																																							YES
IL18R1																																				YES																																																																																																																									YES																																																																																																						YES
PARP11			YES																																																											YES
CEP192																																											YES																																																																																																																														YES																																																																																																			YES
BHLHE40																																									YES																																																																																																																														YES																																																																																																			YES
FXR2												YES																																																																																									YES																																																																																																																				YES
CLUHP3																		YES																																																																																																		YES
SHROOM3		YES																																																							YES
STAMBP											YES
PSMC6										YES																																																																																	YES																																																																																																																			YES
DCP1A											YES																																																																																							YES																																																																																																																			YES
FLJ20712																			YES																																																																																																				YES
RPS10P7																							YES																																																																																																												YES
IKZF2																																			YES																																																																																																																							YES
H2AFY									YES																																																																						YES
FAM185A											YES																																																																																							YES
ANKRD54		YES																																																									YES																																																																																																																								YES
MBD5																																											YES																																																																																																																															YES
MCUB			YES																																																													YES																																																																																																																					YES
NCOA2													YES
FSCN1	YES																																																							YES
NUDT18	YES																																																					YES
HS3ST5				YES
LOC101928491											YES																																																																																							YES																																																																																																																			YES
DGCR14						YES																																																																		YES																																																																																																																					YES
RRAGB			YES																																																											YES
EBLN2									YES
TCEB3B															YES																																																																																										YES
CRY2									YES																																																																															YES
STAB2																YES
AMY2B	YES																																																						YES
KCNAB3			YES																																																														YES
NPY5R			YES																																																													YES																																																																																																																					YES
LOC100128554											YES																																																																																			YES
BTNL9																							YES																																																																																																											YES
PWAR5					YES																																																																YES																																																																																																																					YES
MTFR1L																																									YES																																																																																																																														YES																																																																																																			YES
LUC7L2			YES																																																													YES
GRID2																	YES																																																																																															YES
SLC7A11													YES
MPHOSPH9																																													YES																																																																																																																														YES
KNSTRN											YES																																																																																						YES																																																																																																																		YES
PCAT18							YES																																																																		YES																																																																																																																								YES																																																																																			YES
TBC1D22B																																												YES
RIN1						YES																																																																		YES																																																																																																																					YES
PRSS37																									YES
MYH7																		YES																																																																																																	YES
CDK5RAP1											YES																																																																																				YES
SLC35A5																								YES																																																																																																												YES																																																																																																																	YES
PCDH8								YES																																																																				YES																																																																																																																									YES
C6orf201										YES
DEK																													YES																																																																																																																YES
DHRS13																																												YES
C16orf91						YES																																																																		YES																																																																																																																					YES
ANGEL2															YES																																																																																								YES
AKR7A2P1		YES																																																											YES
NUDT2			YES																																																												YES
HRASLS							YES																																																																		YES																																																																																																																								YES																																																																																			YES
LRRC75B															YES																																																																																								YES																																																																																																																											YES
IFT88																		YES																																																																																																	YES																																																																																																																								YES
KLHL22						YES																																																																		YES																																																																																																																					YES
CCDC74A																	YES																																																																																													YES																																																																																																																									YES
CMTR1																															YES																																																																																																																		YES
LOC100289650																	YES																																																																																																YES
CYP1B1											YES																																																																																		YES
TM2D3				YES
GCDH									YES																																																																								YES																																																																																																																								YES
PCDHGA1
LOC105376917																							YES																																																																																																										YES																																																																																																																			YES
SH2D5																		YES																																																																																																YES																																																																																																																								YES
STAG3									YES
EPOR												YES																																																																																									YES																																																																																																																					YES
CHCHD2			YES																																																											YES
PCDHB19P																							YES																																																																																																										YES																																																																																																																			YES
MUC1																							YES																																																																																																											YES
CCDC191																									YES																																																																																																														YES
GLT8D1							YES																																																																		YES																																																																																																																									YES
NLRC4											YES																																																																																							YES																																																																																																																			YES
KLF6									YES																																																																											YES																																																																																																																								YES
DACH1																					YES
EFCAB2								YES																																																																			YES
OSBPL2															YES
SST				YES
ZNF468									YES																																																																													YES
ADAMTS19											YES																																																																																						YES
KIF11									YES																																																																							YES																																																																																																																						YES
OXA1L	YES																																																				YES
TMEM64																	YES																																																																																															YES
CTSA																																	YES																																																																																																																		YES
PIGZ						YES																																																																		YES																																																																																																																						YES
PSMD3																		YES																																																																																																YES																																																																																																																								YES
ADPRM							YES																																																																		YES
PTHLH			YES																																																													YES																																																																																																																					YES
LINC00910																																														YES																																																																																																																														YES
LOC100287896							YES																																																																			YES
SMYD3											YES																																																																																			YES																																																																																																																		YES																																																																						YES										YES
HMGN2				YES
KCTD10																							YES																																																																																																										YES																																																																																																																			YES
ENTPD7																			YES
NIPSNAP3B																					YES
PIAS3																							YES																																																																																																											YES
CDC14A													YES
GLRX5																								YES																																																																																																												YES																																																																																																																	YES
AIFM1				YES																																																															YES																																																																																																																				YES																																																																																										YES
ETF1												YES																																																																																									YES																																																																																																																								YES
KIF28P							YES																																																																		YES																																																																																																																										YES
GLTSCR1L												YES																																																																																									YES																																																																																																																			YES																																																																YES
SLC30A7																	YES																																																																																															YES
C16orf62		YES																																																								YES
SAFB2							YES																																																																		YES
ANKRD20A1															YES
FAM114A2																									YES																																																																																																													YES
FRMPD2																																																YES
CADM2-AS2
IVNS1ABP																	YES																																																																																												YES																																																																																																																									YES
C1orf123							YES																																																																		YES																																																																																																																									YES
MAGED2																											YES
LINC01252					YES																																																															YES																																																																																																																				YES																																																																																										YES													YES
BTG2																							YES																																																																																																										YES
DNAJB11			YES																																																														YES
FUBP1						YES																																																																		YES
IZUMO4																					YES
NEMP1																									YES																																																																																																												YES																																																																																																																		YES
HRNR															YES																																																																																											YES
RCBTB2																	YES																																																																																													YES
OSGEP				YES
CCDC183	YES																																																						YES
GMPR2			YES																																																													YES																																																																																																																					YES
COL8A2	YES																																																				YES
OSTM1				YES
CPT1B						YES																																																																		YES																																																																																																																						YES
PDE6C															YES																																																																																										YES
ABT1												YES																																																																																									YES
GMPPA	YES																																																			YES																																																																																																																														YES																																																																																														YES														YES
SS18																													YES																																																																																																																	YES																																																																																																														YES
LOC101927394			YES
FCHO2																									YES
MS4A14									YES																																																																						YES
SSH2																																											YES																																																																																																																														YES																																																																																																		YES
ABCA9																					YES
CIART	YES																																																					YES
ADAM28													YES																																																																																									YES																																																																																																																										YES																																																										YES
PFKFB2							YES																																																																			YES
IRF1									YES																																																																								YES
ALG9								YES																																																																					YES
AKAP3																				YES																																																																																																				YES
IFNLR1												YES																																																																																									YES
ETFRF1					YES																																																															YES
CCNK																																YES																																																																																																																		YES
FAM66C	YES																																																					YES
PTPRG-AS1			YES																																																													YES																																																																																																																					YES
PPP1R1A																																										YES																																																																																																																														YES
PDHA1					YES																																																															YES																																																																																																																				YES																																																																																										YES													YES
GPS2																					YES
FDX1L
TAF12									YES																																																																							YES																																																																																																																						YES
P2RY1																														YES																																																																																																																	YES																																																																																																														YES
PSAPL1																					YES
RPL34																									YES																																																																																																												YES																																																																																																																		YES
PRPSAP2			YES																																																													YES																																																																																																																					YES
BEND5																									YES
KIAA0753				YES
SERP2					YES																																																															YES																																																																																																																				YES																																																																																										YES
PLA2G7							YES																																																																		YES																																																																																																																										YES
SCX						YES																																																																		YES																																																																																																																								YES
LINC01089							YES																																																																		YES																																																																																																																								YES																																																																																			YES
CLNS1A																				YES																																																																																																					YES
HECTD3																					YES
CDH1									YES
EEF2KMT	YES																																																					YES
EFHC2						YES																																																																		YES																																																																																																																								YES
THUMPD3-AS1																YES
RNU5A-1					YES																																																															YES																																																																																																																				YES																																																																																										YES													YES
FAT4																																			YES																																																																																																																						YES
RUNX2																	YES																																																																																													YES
FAM210B															YES																																																																																											YES
LOXL3															YES
IFT22			YES																																																													YES
HNRNPA1L2																		YES																																																																																																	YES
GTF2H3			YES																																																													YES																																																																																																																					YES
PDGFA								YES																																																																					YES
RPL7L1																																					YES																																																																																																																												YES
FRMD6																														YES																																																																																																																	YES																																																																																																														YES																															YES
PACRG												YES																																																																																									YES																																																																																																																		YES
ITGA2B															YES																																																																																										YES
RGL1																																				YES																																																																																																																									YES																																																																																																						YES
SAMD12					YES																																																															YES																																																																																																																					YES
CFAP70																			YES
ERP29																							YES																																																																																																									YES
LPAR2						YES																																																																		YES																																																																																																																						YES
DKFZP434H168																			YES																																																																																																				YES																																																																																																																					YES																																															YES
IKZF1																																																			YES																																																																																																																														YES
LOC730101			YES
AR																																												YES
FTX																					YES
SP4
PCDH19					YES																																																															YES																																																																																																																				YES																																																																																										YES													YES
HAR1A																	YES																																																																																															YES
SCN4B																													YES																																																																																																																YES
VCPKMT																YES																																																																																											YES																																																																																																																									YES
LOC100128239			YES																																																													YES
LOC100128531		YES																																																									YES																																																																																																																								YES
BET1				YES
UBXN8											YES																																																																																			YES																																																																																																																		YES																																																																						YES										YES
LOC105372483																					YES
BTD											YES																																																																																			YES																																																																																																																			YES
LOC101929680											YES																																																																																			YES
SMURF2																																	YES																																																																																																																			YES
BDH2																																								YES
KHDRBS2					YES																																																															YES
LOC339874						YES
C14orf28															YES																																																																																										YES
LOC101927139																																		YES																																																																																																																					YES
JRKL					YES																																																																		YES																																																																																																																					YES
HNRNPA0							YES																																																																		YES																																																																																																																								YES																																																																																			YES
CCDC181																						YES																																																																																																								YES																																																																																																																		YES
DAP3												YES																																																																																									YES																																																																																																																	YES
C19orf57															YES																																																																																								YES																																																																																																																											YES
EFNA3	YES																																																			YES																																																																																																																														YES																																																																																														YES														YES
SNTB2															YES																																																																																									YES																																																																																																																											YES
SLITRK2																												YES																																																																																																													YES																																																																																																																YES
TOR1AIP1																																					YES																																																																																																																													YES
TRPM7											YES																																																																																							YES																																																																																																																			YES
SLC24A4																					YES
GSTM2									YES																																																																								YES																																																																																																																								YES
LACTB											YES
PACRGL			YES																																																													YES
CDKN2AIP																									YES																																																																																																												YES																																																																																																																		YES
COL15A1														YES
SLC2A4RG					YES																																																															YES																																																																																																																				YES																																																																																										YES													YES
FNBP4													YES																																																																																									YES																																																																																																																										YES																																																										YES
PKNOX2																									YES
TACC3						YES																																																																		YES																																																																																																																							YES																																																																																				YES
NSUN2										YES																																																																																	YES
MCAT																						YES
CD2AP																		YES																																																																																																YES
TMEM38A																		YES																																																																																																	YES																																																																																																																								YES
EFCAB1																YES																																																																																											YES
NDUFB1			YES																																																												YES
COQ3																	YES
PTGDR2																												YES																																																																																																													YES																																																																																																																YES
ANKRD30B												YES																																																																																									YES																																																																																																																				YES
SEMA6A																				YES																																																																																																						YES
CD300A																												YES																																																																																																																YES
PNPO																																													YES																																																																																																																														YES																																																																																																			YES
RGL4												YES																																																																																									YES																																																																																																																					YES
DDX18																					YES
NOS2																		YES																																																																																																		YES
KRT222											YES																																																																																			YES																																																																																																																		YES																																																																						YES										YES
LOC101927356																																													YES
PPP1R14A								YES																																																																					YES
HMGN4							YES																																																																		YES																																																																																																																									YES
CYTH4																					YES
B9D1		YES																																																									YES																																																																																																																								YES
RMND5B	YES																																																				YES
KSR2																		YES																																																																																																				YES
LOC101928855																	YES
MRI1															YES																																																																																									YES																																																																																																																											YES
IL10RB-AS1																																	YES																																																																																																																			YES
GNPDA1										YES																																																																																YES
AP2A2																	YES																																																																																													YES
EEF1B2																				YES																																																																																																					YES
DCAF13			YES																																																															YES																																																																																																																				YES
FAM149A		YES																																																									YES																																																																																																																								YES
ABHD5																		YES																																																																																																		YES
MOB1A						YES																																																																		YES																																																																																																																					YES
RSPH14																			YES
KLHDC2					YES																																																															YES																																																																																																																				YES																																																																																										YES													YES
KIAA2026																																													YES																																																																																																																														YES
LGALS3																																				YES																																																																																																																										YES																																																																																																						YES
ICMT															YES																																																																																								YES
P3H1
SEMA6C															YES
SIDT2									YES																																																																															YES
DONSON																								YES																																																																																																												YES																																																																																																																	YES
GPR88				YES
CGRRF1																							YES																																																																																																									YES																																																																																																																		YES
LOC105371921								YES																																																																				YES																																																																																																																									YES
SPEF2		YES																																																									YES																																																																																																																								YES
DBI																									YES
PRPF4B		YES																																																									YES
POGZ																																	YES
RNF19A																									YES
PQLC2																								YES																																																																																																												YES																																																																																																																	YES
ECT2L											YES
LOC441666	YES																																																					YES
SHMT1												YES																																																																																									YES
NENF								YES																																																																			YES
C11orf63										YES																																																																																		YES																																																																																																																			YES																																																																						YES
C1orf145
ANKRD49																								YES																																																																																																												YES																																																																																																																	YES
PCDHB2										YES																																																																																YES
FAM204A																						YES																																																																																																								YES																																																																																																																	YES
MIR31HG																														YES
NPY																																												YES
RPF2																YES
SDK1						YES																																																																		YES																																																																																																																							YES																																																																																				YES
FOXG1																								YES																																																																																																												YES																																																																																																																	YES
PLA1A																												YES																																																																																																															YES
DSC2																	YES																																																																																														YES																																																																																																																									YES
MANEAL																									YES
CMTM6																												YES																																																																																																														YES																																																																																																																	YES
APOOL																						YES																																																																																																								YES																																																																																																																		YES
ADAM17												YES																																																																																									YES																																																																																																																							YES
ARHGAP5-AS1																																						YES																																																																																																																													YES																																																																																																				YES
DDX55				YES
HIST1H4H					YES																																																															YES																																																																																																																				YES																																																																																										YES													YES
ANKRD13A																								YES																																																																																																												YES																																																																																																																	YES
ARHGAP9						YES																																																																		YES																																																																																																																					YES
GRHL1							YES																																																																		YES																																																																																																																								YES																																																																																			YES
RAPGEF4																							YES																																																																																																									YES
R3HCC1												YES																																																																																									YES																																																																																																																			YES																																																																YES
CTNNBL1										YES																																																																																		YES																																																																																																																			YES																																																																						YES
1											YES																																																																																					YES																																																																																																																		YES																																																																					YES
PSMC3IP
CCNG2																																	YES
DACT1	YES																																																						YES
MRPS31																									YES																																																																																																												YES																																																																																																																		YES
FXYD5																							YES																																																																																																											YES
EPB41L4A		YES																																																									YES
SEPHS1									YES																																																																										YES																																																																																																																								YES
EWSR1																									YES
PROCA1																					YES
IMMP1L																							YES																																																																																																									YES
CHMP4A																																										YES																																																																																																																														YES
PRPF8																																										YES																																																																																																																														YES
SFT2D1			YES																																																													YES																																																																																																																					YES
SLC5A4																																															YES
ERI1											YES
KDM7A																	YES																																																																																												YES
GINM1																																							YES																																																																																																																														YES																																																																																																				YES
SPAG9																				YES																																																																																																				YES																																																																																																																						YES
PDC											YES																																																																																		YES
GALK1												YES																																																																																									YES																																																																																																																										YES
CYSLTR2																												YES																																																																																																													YES																																																																																																																YES
FAM149B1																											YES																																																																																																													YES																																																																																																																YES
LINC01168																																YES																																																																																																																		YES																																																																																																													YES
MDM1						YES																																																																		YES																																																																																																																					YES
CLPB												YES																																																																																									YES																																																																																																																					YES
HMBS
RPL38								YES																																																																						YES
LYPD5											YES																																																																																						YES
SASH3																			YES																																																																																																				YES																																																																																																																					YES																																															YES
CABYR																							YES																																																																																																											YES
LOC101060553											YES																																																																																							YES																																																																																																																			YES
CLPP																																YES																																																																																																																		YES																																																																																																													YES
FDPSP2																																																			YES
CCDC171																																												YES
CANT1															YES																																																																																									YES																																																																																																																											YES
PTPRK			YES																																																													YES																																																																																																																					YES
SLC25A42																			YES																																																																																																				YES																																																																																																																					YES																																															YES
FIBIN		YES																																																							YES
TUBG1												YES																																																																																									YES																																																																																																																							YES
RALBP1																			YES
AAMDC			YES																																																													YES																																																																																																																					YES
PARK2							YES																																																																		YES
HERPUD1										YES																																																																																	YES																																																																																																																			YES
ACKR1																							YES																																																																																																											YES
EXOSC2
NFU1			YES																																																														YES
RGL3												YES																																																																																									YES																																																																																																																	YES
H2AFY2											YES
EAF1											YES																																																																																			YES																																																																																																																			YES
LINC01551											YES																																																																																			YES																																																																																																																		YES
ABCF3																																	YES																																																																																																																			YES
LOC105373057																			YES																																																																																																				YES
YTHDF2							YES																																																																		YES																																																																																																																									YES
LOC401134							YES																																																																		YES																																																																																																																									YES
ACVR1																																										YES																																																																																																																														YES
BLACAT1														YES
RNF112																		YES																																																																																																	YES																																																																																																																								YES
RPL36A
ADPRHL1						YES																																																																		YES																																																																																																																					YES
BIRC6-AS2									YES																																																																							YES																																																																																																																						YES
AIFM2		YES																																																									YES
PPP1R21																							YES																																																																																																										YES																																																																																																																			YES
COA5																					YES
CLEC4A			YES																																																											YES
CATSPER2									YES																																																																							YES																																																																																																																						YES
CLN5																								YES																																																																																																												YES																																																																																																																	YES
GALC																						YES																																																																																																								YES																																																																																																																		YES
RIPK1								YES																																																																				YES																																																																																																																								YES
AMZ2																YES																																																																																												YES
AADAT																			YES																																																																																																				YES																																																																																																																					YES																																															YES
KCNN2																						YES																																																																																																						YES
GNAI3											YES																																																																																			YES																																																																																																																		YES																																																																						YES										YES
PLPP4																																	YES																																																																																																																			YES
FAM161B																																					YES																																																																																																																										YES																																																																																																							YES
PFDN2																							YES																																																																																																									YES																																																																																																																		YES
SERAC1				YES
SLC22A9									YES
RNPS1																			YES																																																																																																				YES																																																																																																																					YES																																															YES
TMEM101
LOC283856				YES
BAIAP2L1																					YES
RERG																																					YES																																																																																																																													YES
CNGB1																																	YES																																																																																																																			YES
IFT122																					YES
CDK20																					YES
FDFT1			YES																																																											YES
ANKRD35																									YES																																																																																																												YES
LOC728323																																			YES
FANCD2											YES																																																																																								YES
BCCIP																YES																																																																																											YES																																																																																																																									YES
DCN																												YES																																																																																																													YES
MFAP1																		YES																																																																																																		YES
MIR137HG									YES																																																																										YES
SUPT20H															YES																																																																																									YES																																																																																																																											YES
EMC3-AS1																																		YES																																																																																																																					YES																																																																																																										YES
NEK4																																										YES
HAUS6																	YES																																																																																															YES
RBM4									YES																																																																							YES																																																																																																																						YES
DNM3-IT1																YES
NOP10										YES																																																																																YES
CASS4																							YES																																																																																																												YES
DOCK2																						YES																																																																																																								YES																																																																																																																		YES
BACH2																				YES																																																																																																				YES
CD53															YES																																																																																										YES
BVES																																																		YES																																																																																																																														YES
DNAJC9-AS1																YES
STRIP1																																											YES																																																																																																																														YES																																																																																																			YES
BTG1																																			YES
RBM12B																YES
THOC7-AS1
RSPRY1						YES																																																																		YES																																																																																																																						YES
HABP4																							YES																																																																																																									YES
CPOX																																		YES																																																																																																																					YES
AKR1C1																									YES
HERC2P9									YES
P3H4	YES																																																					YES
GPC4																																						YES																																																																																																																													YES
TK2																							YES																																																																																																										YES
AK9																	YES																																																																																													YES
NEK1																		YES																																																																																																YES																																																																																																																								YES
PRPF39																																							YES																																																																																																																														YES																																																																																																			YES
STIM1																							YES																																																																																																										YES
DNAJB12				YES																																																															YES
COG1																															YES																																																																																																																		YES
SLC27A2							YES																																																																		YES																																																																																																																									YES
KLHL8											YES																																																																																			YES																																																																																																																		YES																																																																						YES										YES
BHLHE41																		YES																																																																																																YES																																																																																																																								YES
KIAA0319L									YES
FAM58A
LOC101929595							YES																																																																		YES																																																																																																																								YES
NPM2																		YES																																																																																																YES
FKBP14				YES
LOC100303749																																			YES
CNNM1																													YES																																																																																																																YES
FRAT2					YES																																																															YES
CARD14						YES																																																																		YES
PDCL										YES																																																																																	YES																																																																																																																			YES
OSBPL9						YES																																																																		YES
SNORA7B										YES
PCDH9-AS4			YES																																																											YES
GSTO2											YES																																																																																		YES
HDAC3											YES																																																																																						YES																																																																																																																		YES
FBXO42																					YES
SENP2															YES																																																																																								YES																																																																																																																										YES
LRRC28									YES																																																																										YES
ANKAR																		YES																																																																																																		YES
PEX11A																																						YES																																																																																																																														YES
SAR1A																									YES																																																																																																														YES
PYCR1													YES																																																																																									YES																																																																																																																										YES																																																										YES
AKAP1										YES
C11orf42									YES
LOC101927365			YES																																																													YES																																																																																																																					YES
SEC24D																								YES																																																																																																												YES																																																																																																																	YES
ILDR2							YES																																																																		YES																																																																																																																									YES
CCDC175				YES																																																															YES
LOC100129917				YES																																																															YES																																																																																																																				YES																																																																																										YES
C3orf38												YES																																																																																									YES																																																																																																																			YES																																																																YES
MAL					YES																																																																	YES																																																																																																																					YES
FXYD6																																	YES																																																																																																																		YES
BNIP1																									YES
LNX1-AS1			YES
CYYR1																												YES
CLSTN2-AS1																																YES																																																																																																																		YES																																																																																																													YES
EIF3G	YES																																																							YES
IKBKE																																YES																																																																																																																		YES																																																																																																													YES
PCK2									YES																																																																								YES																																																																																																																								YES
FAM90A25P																	YES
BLID													YES																																																																																									YES																																																																																																																										YES																																																										YES
TBX2									YES																																																																							YES																																																																																																																						YES
PAOX															YES																																																																																								YES
POLR3G											YES																																																																																		YES
LYPLAL1																									YES
CDC42P3											YES
HRH2																				YES																																																																																																				YES																																																																																																																					YES
MXRA7									YES																																																																							YES																																																																																																																						YES
DENND2D										YES																																																																																YES
POLR3D				YES
COQ6			YES																																																														YES
SLC26A5			YES																																																													YES
COMMD2																			YES
MED7															YES																																																																																										YES
HUWE1										YES																																																																																	YES																																																																																																																			YES
LOC389765								YES																																																																						YES
GPNMB																																						YES																																																																																																																													YES
PCSK5																																					YES																																																																																																																										YES
KCNK9															YES
APTX				YES
TAF1C																	YES																																																																																															YES
ARMCX5-GPRASP2					YES																																																																YES																																																																																																																					YES
LEPROT																																						YES																																																																																																																													YES
NKAIN1																				YES																																																																																																				YES																																																																																																																						YES
MOK																													YES
PROM2																	YES																																																																																															YES
ASB7									YES																																																																										YES
EXOSC6	YES																																																							YES
DCTPP1										YES																																																																																YES
ALS2CR11															YES																																																																																								YES																																																																																																																										YES
FZD6						YES																																																																		YES																																																																																																																							YES																																																																																				YES
BACH1									YES																																																																												YES																																																																																																																								YES
CYP2A6																									YES																																																																																																												YES																																																																																																																		YES
NXF1																									YES
PDCD6											YES																																																																																								YES
ROBO3	YES																																																			YES
ADAMTSL3																																											YES																																																																																																																														YES																																																																																																		YES
DNAJC22						YES
NOL6																	YES
CHMP3											YES
FRAT1																					YES
CLCN6									YES																																																																													YES
C1orf56																																											YES
GALE	YES																																																			YES																																																																																																																														YES																																																																																														YES														YES
HMG20A			YES																																																											YES
RIMKLB						YES																																																																		YES																																																																																																																						YES
RPL39																	YES																																																																																													YES
CEP162																				YES																																																																																																				YES
FTSJ3											YES																																																																																			YES																																																																																																																		YES
TCEAL4																																																		YES																																																																																																																														YES																																																																																															YES
TLL2							YES																																																																		YES																																																																																																																									YES
ACTR3C																YES
C5orf56																	YES
SRP19																								YES																																																																																																												YES																																																																																																																	YES
SPACA6																							YES																																																																																																												YES
FPR1																																									YES																																																																																																																														YES																																																																																																			YES
LCP1										YES
KLHL3									YES																																																																							YES																																																																																																																						YES
GHRLOS												YES																																																																																									YES
SNORD22														YES
PPM1D																																			YES																																																																																																																						YES																																																																																																									YES
COX15												YES																																																																																									YES
IMMP2L																								YES																																																																																																												YES																																																																																																																		YES
RNF149			YES																																																													YES																																																																																																																					YES
AKAP7																																	YES																																																																																																																		YES
CMPK2			YES																																																													YES																																																																																																																					YES
ACTR8																		YES																																																																																																YES																																																																																																																								YES
ENKUR						YES																																																																		YES																																																																																																																							YES																																																																																				YES
PMS2P4			YES
SPATS2L																						YES																																																																																																								YES																																																																																																																	YES
TPI1																											YES																																																																																																													YES																																																																																																																YES
RPGRIP1L											YES																																																																																			YES																																																																																																																			YES
AP1S3			YES																																																												YES
RC3H1	YES																																																			YES																																																																																																																														YES
RFC1			YES
SH3D21																									YES																																																																																																												YES																																																																																																																		YES
ELMO2																							YES																																																																																																											YES
MED18																																		YES																																																																																																																						YES
MT1M																							YES																																																																																																										YES																																																																																																																			YES
LVCAT1																																														YES
MYBPC1											YES
MYRFL																YES																																																																																											YES																																																																																																																									YES
PUS3											YES																																																																																									YES
AP2S1																		YES																																																																																																	YES																																																																																																																								YES
MAR2																					YES
COPS7A																											YES																																																																																																													YES
CEP89																						YES																																																																																																							YES
CENPQ																	YES
MEP1B					YES																																																																		YES																																																																																																																					YES
CCNT2-AS1																								YES																																																																																																												YES
PPTC7			YES																																																													YES																																																																																																																					YES
C12orf43																																	YES																																																																																																																			YES
BABAM1																																	YES																																																																																																																			YES
GABPB1-AS1																																											YES																																																																																																																															YES																																																																																																			YES
MMP16																																													YES																																																																																																																														YES
C10orf128																				YES																																																																																																						YES
LRP8																												YES																																																																																																													YES
TMEM185A				YES																																																															YES																																																																																																																				YES																																																																																										YES
COLGALT2																																		YES
PLEKHA2																					YES
CYP39A1																YES
ATXN7																											YES																																																																																																													YES																																																																																																																YES
LBR															YES																																																																																								YES																																																																																																																											YES
DCAF13P3			YES
SMG8	YES																																																				YES
PIGM
ACSL5																													YES																																																																																																																	YES
CBWD5					YES																																																															YES																																																																																																																					YES
RPS21															YES																																																																																								YES																																																																																																																										YES
SFMBT1											YES																																																																																					YES																																																																																																																		YES																																																																					YES
PKNOX1															YES
MYBL1																									YES																																																																																																												YES																																																																																																																		YES
LOC392232										YES																																																																																	YES																																																																																																																			YES
SPAG17																															YES																																																																																																																		YES
DNTTIP1																																				YES																																																																																																																									YES																																																																																																						YES
DDX23		YES																																																									YES																																																																																																																								YES
LOC101927759																																	YES																																																																																																																				YES
BRF2																	YES																																																																																															YES
RTN4RL2																					YES
MGST1																																				YES																																																																																																																										YES																																																																																																							YES
TATDN1			YES																																																											YES
EXT2																									YES																																																																																																													YES
TTI1																	YES
OLFML2A									YES																																																																														YES
ACER2																												YES																																																																																																															YES
ANXA2P1																						YES
BNC2																					YES
PAQR5																														YES																																																																																																																	YES																																																																																																														YES																															YES
ABHD12																		YES																																																																																																			YES
ADAMTS8																						YES
EFCAB13												YES																																																																																									YES
RNF208															YES																																																																																									YES																																																																																																																											YES
RPSA		YES																																																								YES
LMF1-AS1			YES																																																												YES
AVPI1														YES
BORA			YES																																																													YES																																																																																																																					YES
CCDC173																							YES																																																																																																												YES
KCNK4	YES																																																							YES
PXMP4														YES
UNC13A																																	YES																																																																																																																			YES
FHL2					YES																																																															YES																																																																																																																				YES																																																																																										YES													YES
DZIP1L															YES																																																																																										YES
SOX6									YES																																																																								YES
MAD2L1BP									YES																																																																													YES
TXLNA				YES																																																															YES
IFIT2																		YES																																																																																																	YES																																																																																																																								YES
LOC645513			YES																																																												YES
NBR1																														YES																																																																																																																	YES																																																																																																														YES																															YES
INCA1									YES																																																																						YES
ANGPT1																		YES																																																																																																				YES
NUDT10				YES																																																															YES																																																																																																																				YES																																																																																										YES
AREL1																					YES
CARF																					YES
FBL								YES																																																																			YES
HTR7																																												YES
PFKFB4								YES																																																																			YES
CNKSR3																						YES																																																																																																							YES
PSMD2																											YES																																																																																																													YES																																																																																																																YES
GTF3A											YES																																																																																			YES																																																																																																																		YES																																																																						YES										YES
GPR171									YES																																																																							YES																																																																																																																						YES
DSCAM																									YES
TPT1-AS1											YES																																																																																		YES
HTR5A-AS1										YES																																																																																		YES																																																																																																																			YES																																																																						YES
CAT																														YES																																																																																																																	YES																																																																																																														YES
MYL5																						YES																																																																																																						YES
OAS2																														YES																																																																																																																	YES
ELMOD2			YES																																																													YES
CSGALNACT1																														YES																																																																																																																	YES																																																																																																														YES																															YES
C1QL2											YES																																																																																			YES																																																																																																																		YES																																																																						YES										YES
STXBP3																	YES																																																																																													YES
ESCO1																		YES																																																																																																YES																																																																																																																								YES
CCDC160																												YES																																																																																																														YES																																																																																																																	YES
CYP26B1						YES																																																																		YES																																																																																																																								YES
AOC3																								YES																																																																																																												YES																																																																																																																	YES
NLGN1																					YES
LOC100506571												YES																																																																																									YES																																																																																																																										YES
FBN1																							YES																																																																																																												YES
ANKRD31											YES
MTFP1																									YES																																																																																																												YES																																																																																																																		YES
MGC16025																						YES																																																																																																								YES																																																																																																																		YES
ING2
MGST2											YES																																																																																			YES																																																																																																																		YES																																																																						YES										YES
PPME1							YES																																																																		YES																																																																																																																									YES
ARHGAP17								YES																																																																				YES																																																																																																																									YES
MAR4													YES																																																																																									YES																																																																																																																										YES																																																										YES
PHF10				YES																																																															YES																																																																																																																				YES
CCDC122																																			YES
MED11														YES
BTBD11							YES																																																																		YES																																																																																																																								YES																																																																																			YES
CD55																	YES																																																																																													YES																																																																																																																									YES
MLK4									YES																																																																							YES																																																																																																																						YES
AVPR1A															YES
SLC16A1-AS1									YES
CPO	YES																																																			YES																																																																																																																														YES																																																																																														YES
ETV5																												YES																																																																																																													YES
SLC5A6									YES																																																																								YES																																																																																																																								YES
FAM86C1		YES																																																								YES
C5																	YES
SLC19A3																																					YES																																																																																																																										YES																																																																																																							YES
RNU6-36P										YES																																																																																	YES
ATF7IP2					YES																																																															YES																																																																																																																				YES																																																																																										YES													YES
IQCA1																																				YES																																																																																																																										YES																																																																																																							YES
OTX1																							YES																																																																																																										YES																																																																																																																			YES
MYH15								YES																																																																					YES
ASIC3																	YES																																																																																													YES
SNORD116-26			YES
KCTD12																																								YES
CAV1																																					YES																																																																																																																													YES
ACAN																												YES																																																																																																													YES
MFSD14B																																	YES																																																																																																																				YES
LRRC37A6P																										YES
GEN1					YES																																																																		YES
ALDH1B1			YES																																																											YES
BCKDHB																														YES																																																																																																																	YES
MCM9																		YES																																																																																																			YES
PCDHA12											YES																																																																																		YES
STT3A																	YES																																																																																														YES																																																																																																																									YES
CLEC4GP1										YES
NDP																																						YES																																																																																																																													YES																																																																																																				YES
MRM3																									YES
PAICS															YES																																																																																									YES																																																																																																																											YES
ERI3-IT1																												YES																																																																																																															YES
CENPBD1															YES
RPP14											YES																																																																																							YES
CDYL2								YES																																																																					YES
B3GNT9																					YES
RPS14P3
APLF																											YES																																																																																																													YES
LOC100505715						YES
PCCB																											YES
FAH																						YES
LYSMD3															YES
EMILIN2								YES																																																																			YES
PPIL2										YES																																																																																YES
POU2F2																		YES																																																																																																YES
RBM10																									YES
CC2D2B																														YES																																																																																																																	YES																																																																																																														YES
KCTD11														YES
BCL2L15										YES																																																																																	YES
TRAM1L1											YES																																																																																								YES
C2CD4D	YES																																																			YES																																																																																																																														YES																																																																																														YES														YES
CEBPZ																		YES																																																																																																	YES																																																																																																																								YES
GSTZ1																	YES
DNALI1																																					YES																																																																																																																										YES																																																																																																							YES
EZH1																						YES
FZD4														YES
FBLL1	YES																																																			YES																																																																																																																														YES																																																																																														YES														YES
MFSD13A																			YES																																																																																																				YES																																																																																																																					YES																																															YES
KIAA1024											YES
CTU1
CHD6																																							YES																																																																																																																															YES
RASGEF1C																					YES
CASP2																																YES																																																																																																																		YES																																																																																																													YES
OGDHL																																	YES																																																																																																																				YES
EIF2S2											YES
WAPL																		YES																																																																																																YES																																																																																																																								YES
TMEM94									YES																																																																						YES
IKBIP																																									YES
GNG11																												YES																																																																																																													YES
PPDPF									YES																																																																							YES																																																																																																																						YES
RGPD4										YES																																																																																	YES																																																																																																																			YES
WWTR1					YES																																																															YES
CA12													YES																																																																																									YES																																																																																																																										YES																																																										YES
BTN3A2												YES																																																																																									YES
GAS8-AS1					YES																																																															YES																																																																																																																				YES																																																																																										YES													YES
ACAD11													YES
LOC101928727																																										YES
KIF20B																	YES
FILIP1L	YES																																																							YES
HINT2																								YES																																																																																																												YES																																																																																																																		YES
HMGN3															YES																																																																																								YES																																																																																																																										YES
STXBP2																									YES																																																																																																												YES																																																																																																																		YES
COL6A6												YES																																																																																									YES
PGM5																					YES
C1orf50											YES																																																																																								YES
FAM163A																		YES																																																																																																		YES
LOC730268											YES																																																																																		YES
FN3KRP			YES																																																											YES
SHARPIN												YES																																																																																									YES																																																																																																																			YES
RBP2																																												YES
CABLES2															YES																																																																																									YES																																																																																																																											YES
MASP2											YES																																																																																			YES																																																																																																																		YES
LOC100288123																		YES																																																																																																		YES
DCAF4L1																						YES
LOC643923				YES																																																															YES																																																																																																																				YES																																																																																										YES
KIZ															YES																																																																																											YES
GDNF-AS1											YES																																																																																								YES
SLC4A11		YES																																																											YES
LINC00898																					YES
SNORA20
CCDC30
HIBADH						YES																																																																		YES																																																																																																																					YES
ARMC2-AS1			YES
NCOA6																																															YES																																																																																																																														YES
CCNYL2			YES																																																											YES
A1BG-AS1																																															YES																																																																																																																														YES
HSP90B2P				YES
GTF2F2												YES																																																																																									YES																																																																																																																							YES
RNASEL																								YES																																																																																																												YES																																																																																																																	YES
GON4L																							YES																																																																																																											YES
FAM76A			YES																																																											YES
ITM2A																												YES
LOC100287846																								YES																																																																																																												YES
MRGBP															YES
C19orf48																							YES																																																																																																											YES
STX10	YES																																																						YES
CYP2R1										YES
LINC00632																					YES
GLB1L3											YES
LINC01102																											YES																																																																																																													YES																																																																																																																YES
EHMT1-IT1																		YES																																																																																																YES																																																																																																																								YES
LINC01537				YES
LOC389906																		YES																																																																																																		YES
GPC5-AS2
RWDD2B											YES																																																																																						YES																																																																																																																		YES
ADAM1A									YES
PDSS1				YES
ADAM19																														YES																																																																																																																	YES																																																																																																														YES																															YES
DCLRE1C																	YES																																																																																												YES
PTPN1												YES																																																																																									YES																																																																																																																					YES
DCDC5				YES																																																															YES																																																																																																																				YES
GART																			YES																																																																																																				YES																																																																																																																					YES																																															YES
ARPC4					YES																																																															YES																																																																																																																				YES
NHP2																			YES
CLEC7A							YES																																																																		YES
FAM229B									YES																																																																						YES
CENPJ																																						YES																																																																																																																													YES
ADARB1																									YES
SAMD5			YES																																																											YES
GLA				YES																																																															YES																																																																																																																				YES																																																																																										YES
WDFY3-AS2			YES																																																													YES																																																																																																																					YES
TAF1																				YES																																																																																																				YES
ACAD9															YES																																																																																								YES
MCCC2																								YES																																																																																																												YES																																																																																																																		YES
NKAIN2																																		YES
ECD																			YES																																																																																																				YES																																																																																																																					YES																																															YES
SEMA4F					YES																																																																	YES
CRELD1																		YES																																																																																																	YES																																																																																																																								YES
NOL8																																													YES																																																																																																																														YES
TRMT61A	YES																																																				YES
KAT7																			YES																																																																																																				YES																																																																																																																					YES																																															YES
FAM160A1			YES																																																														YES
LARP6																														YES																																																																																																																	YES																																																																																																														YES																															YES
CD163L1				YES
MAMLD1																					YES
C15orf41															YES																																																																																									YES																																																																																																																											YES
CARS2										YES																																																																																	YES																																																																																																																			YES
DCTN3										YES																																																																																		YES																																																																																																																			YES																																																																						YES
SLC6A16																							YES																																																																																																												YES
NAV2-AS4																					YES
DDX60																																				YES																																																																																																																										YES																																																																																																						YES
CFAP43	YES																																																					YES
REXO2					YES																																																																		YES
CRNKL1
MKRN7P
ATP6V1E2											YES																																																																																								YES
SPI1	YES																																																			YES
EEPD1																					YES
MYNN																								YES																																																																																																												YES																																																																																																																		YES
PRSS3																													YES																																																																																																																YES
CNIH3					YES																																																															YES																																																																																																																				YES																																																																																										YES													YES
DIS3L2					YES																																																															YES																																																																																																																				YES																																																																																										YES													YES
PCYT1B																		YES																																																																																																		YES
DRC1																																									YES
ACP2																	YES
GLI4																							YES																																																																																																										YES																																																																																																																			YES
NR1D1			YES																																																															YES																																																																																																																				YES
PIK3R6																												YES																																																																																																													YES																																																																																																																YES
SPECC1L																					YES
LINC00839										YES																																																																																	YES																																																																																																																			YES
ABHD11						YES																																																																		YES																																																																																																																							YES																																																																																				YES
NPHP1															YES
FAM181B																					YES
LOC441155																																																	YES																																																																																																																														YES
IL13RA1																																	YES																																																																																																																			YES
GAS8												YES																																																																																									YES																																																																																																																					YES
CD84													YES																																																																																									YES
ARHGAP18										YES
TLR7																									YES
TBRG1											YES																																																																																						YES																																																																																																																		YES
CFDP1																	YES																																																																																												YES
PLEKHA3											YES																																																																																									YES
CSNK1G1	YES																																																			YES																																																																																																																														YES
NUP58																					YES
IL11RA									YES																																																																									YES
GOLGA8B					YES																																																															YES																																																																																																																				YES
MRPL21
PROX1																																																		YES																																																																																																																														YES																																																																																															YES
FAXDC2									YES																																																																							YES																																																																																																																						YES
INVS								YES																																																																				YES																																																																																																																								YES
MVB12A																					YES
TMPRSS11D					YES																																																															YES																																																																																																																					YES
DNAAF1																																			YES
PI4KB																									YES																																																																																																												YES																																																																																																																		YES
C1orf174										YES
FAM53B-AS1																																															YES
MEMO1			YES																																																													YES																																																																																																																					YES
MELTF																					YES
DDX46			YES																																																															YES																																																																																																																				YES
APEX1											YES
KLF5																			YES
LYSMD2				YES																																																															YES
GLRX										YES																																																																																	YES																																																																																																																			YES
ARPC5L																												YES																																																																																																													YES
DRAM2			YES																																																													YES																																																																																																																					YES
ADCY10P1																									YES
MRS2									YES																																																																							YES																																																																																																																						YES
MED30
UBAC2														YES
SAAL1				YES																																																															YES																																																																																																																				YES
LOC283683			YES																																																													YES																																																																																																																					YES
EHF																																																		YES
PCDHB14											YES																																																																																					YES
RPS16P5																																																	YES																																																																																																																														YES
RRP9												YES																																																																																									YES
KLRA1P
DUBR					YES																																																																		YES
HBP1			YES																																																													YES
ITGAE			YES																																																													YES
SPAG16				YES
LOC283140			YES
LOC101928948																														YES																																																																																																																	YES
GUCA1B					YES																																																															YES
BCL2L13											YES
CXXC5												YES																																																																																									YES																																																																																																																						YES
CORO2A				YES																																																															YES																																																																																																																				YES																																																																																										YES
GNRH2
CLIC2			YES																																																											YES
ATG14							YES																																																																		YES
HRK			YES																																																													YES
ANGEL1																		YES																																																																																																YES
ATP7B																									YES
DNMT3B															YES																																																																																									YES
CCDC18			YES																																																											YES
DOK5											YES																																																																																									YES
S1PR3																							YES																																																																																																										YES
GPR82						YES																																																																		YES
GPR141											YES
BRI3																							YES																																																																																																									YES																																																																																																																		YES
IL1RAPL2									YES																																																																							YES																																																																																																																						YES
OVOL3																																			YES																																																																																																																							YES
AP4B1											YES																																																																																					YES																																																																																																																		YES
QTRT2			YES																																																													YES
GPAT4															YES																																																																																									YES																																																																																																																											YES
FAM47E											YES
ADAMTSL1											YES
SHOC2																	YES																																																																																															YES
DNAJC8											YES																																																																																			YES																																																																																																																		YES																																																																						YES										YES
CXCR4																YES																																																																																												YES																																																																																																																									YES
FOXF2																							YES																																																																																																											YES
ATXN2																																													YES																																																																																																																														YES
HDAC8																									YES																																																																																																												YES																																																																																																																		YES
NR2F2												YES																																																																																									YES																																																																																																																										YES
ERVK13-1											YES																																																																																					YES																																																																																																																		YES																																																																					YES
POU2F1																YES																																																																																												YES
SRSF1												YES																																																																																									YES																																																																																																																							YES
FAM151B											YES																																																																																					YES																																																																																																																		YES																																																																					YES
KDELC2																				YES
EOGT																								YES																																																																																																												YES																																																																																																																		YES
TCEAL3								YES
SARAF			YES																																																											YES
ETS2								YES
H2AFX																					YES
ZC4H2											YES
MRPL22					YES																																																																YES																																																																																																																					YES
KLF11					YES																																																															YES
CHST15	YES
CFAP61			YES
LINC00526																YES																																																																																											YES																																																																																																																									YES
LOC102723788																									YES																																																																																																												YES																																																																																																																		YES
LYN																												YES																																																																																																															YES
TBC1D30											YES																																																																																					YES																																																																																																																		YES																																																																					YES
SAMHD1									YES
ARFIP1			YES																																																															YES																																																																																																																				YES
FAM118A																																YES																																																																																																																		YES																																																																																																													YES
ANGPT2																YES																																																																																												YES
NOB1															YES																																																																																									YES																																																																																																																											YES
AANAT											YES																																																																																							YES																																																																																																																			YES
OR2T8			YES
TMEM237	YES																																																					YES
BANF1			YES																																																													YES																																																																																																																					YES
ATP9B									YES																																																																							YES																																																																																																																						YES
LARP1B							YES																																																																		YES																																																																																																																									YES
PCNX2									YES
LOC100049716								YES																																																																			YES
NDUFB11																							YES																																																																																																										YES
AGPAT4																																			YES																																																																																																																								YES
AMIGO2																	YES																																																																																													YES
ZFP1																								YES																																																																																																												YES																																																																																																																	YES
CCDC12															YES																																																																																										YES
METTL2A												YES																																																																																									YES
GCM2			YES
GPR183				YES																																																															YES
FAM90A1																	YES																																																																																												YES																																																																																																																									YES
SLC35G2				YES
NIPBL																																															YES																																																																																																																														YES
MSS51		YES
CNPY2																					YES
MINOS1	YES																																																			YES																																																																																																																														YES																																																																																														YES														YES
LOC101927692					YES																																																															YES																																																																																																																				YES																																																																																										YES													YES
CCDC13									YES																																																																						YES
LOC100129027																			YES
LINC01260															YES
SIGLEC1																																																			YES																																																																																																																														YES
CELF1																																						YES																																																																																																																													YES
PIK3C2A									YES																																																																								YES
PIP4K2B				YES
ANKRD44																																											YES																																																																																																																														YES																																																																																																			YES
LOC102723750															YES																																																																																										YES
KIAA1143						YES																																																																		YES																																																																																																																								YES
KLHL6
NOXRED1
RAB29																																					YES																																																																																																																										YES
C3orf35				YES
APIP									YES																																																																											YES																																																																																																																								YES
RNF133											YES																																																																																						YES
CYBA	YES																																																							YES
ZFYVE19																			YES																																																																																																				YES																																																																																																																					YES																																															YES
RAB2B			YES																																																												YES
NPTXR											YES																																																																																		YES
CDHR1																																												YES
SGF29			YES																																																													YES																																																																																																																					YES
AP4S1											YES
N4BP2
SF3B4									YES																																																																							YES
CACNA1C-AS1																																									YES
JADE3																							YES																																																																																																									YES																																																																																																																		YES
ASAP1-IT2																															YES																																																																																																																		YES
CCDC53
LMBR1L						YES																																																																		YES																																																																																																																						YES
KCNS1					YES																																																																	YES																																																																																																																					YES
CCDC58							YES																																																																		YES
PABPC4															YES
FUBP3																				YES																																																																																																				YES																																																																																																																					YES
DOCK7																														YES																																																																																																																	YES
C6orf118									YES																																																																									YES
CARTPT																											YES																																																																																																													YES																																																																																																																YES
GDPD2					YES																																																																YES
ALKBH3-AS1				YES
HTATSF1				YES																																																															YES
EDEM1																YES
DROSHA															YES																																																																																								YES
C1orf109																																											YES																																																																																																																															YES
CXCL12									YES																																																																								YES																																																																																																																								YES
SLC3A1															YES
DCTN1-AS1			YES																																																													YES																																																																																																																					YES
C5orf63																									YES
ZBTB3	YES																																																			YES																																																																																																																														YES																																																																																														YES														YES
MED10																								YES																																																																																																												YES																																																																																																																	YES
LINC01359																						YES																																																																																																								YES
MBTPS1																								YES																																																																																																												YES
ERICH1																				YES																																																																																																				YES																																																																																																																					YES
CDCA7L											YES
FIGN																																													YES																																																																																																																														YES																																																																																																			YES
PI16		YES																																																								YES
LINC01322																																		YES																																																																																																																					YES																																																																																																										YES
HHAT			YES																																																												YES
ARL13B							YES																																																																		YES
MED1																									YES
PRTG																																						YES																																																																																																																													YES
CAPN9																						YES																																																																																																							YES
CXCL16																							YES																																																																																																									YES																																																																																																																			YES
DPH5				YES
TPM1																								YES																																																																																																												YES																																																																																																																	YES
GRIK1							YES																																																																		YES																																																																																																																									YES
RWDD3										YES
DCAF8																															YES																																																																																																																		YES
CLCC1																																	YES																																																																																																																				YES
EIF3J-AS1			YES																																																													YES																																																																																																																					YES
MYO16							YES																																																																		YES																																																																																																																									YES
LDOC1						YES																																																																		YES																																																																																																																							YES
ZKSCAN8																																							YES																																																																																																																														YES																																																																																																				YES
LOC644285																																													YES																																																																																																																														YES																																																																																																			YES
KCTD18															YES																																																																																								YES
NEMF			YES																																																															YES
USP38	YES																																																					YES
TCTN3																											YES
GANC																																											YES																																																																																																																														YES																																																																																																		YES
IRAK2													YES
IGSF11-AS1				YES
LRRTM1																	YES																																																																																													YES																																																																																																																									YES
FRG1EP																																	YES																																																																																																																					YES
CES4A											YES
SCUBE3																											YES																																																																																																													YES
PDGFD			YES																																																													YES
FTO-IT1											YES																																																																																								YES
DGUOK											YES																																																																																		YES
GAL3ST3										YES
GTPBP2				YES
DDX11				YES																																																															YES																																																																																																																				YES																																																																																										YES
HEY2																														YES																																																																																																																	YES																																																																																																														YES																															YES
LOC101929586
PRUNE1											YES																																																																																			YES
SLC33A1												YES																																																																																									YES
MIR7-3HG											YES
LOC102723665								YES																																																																			YES
SLC22A5																																						YES																																																																																																																													YES																																																																																																				YES
ANKRD45		YES																																																											YES
AK2																																														YES																																																																																																																														YES
RBAK																	YES																																																																																													YES																																																																																																																									YES
LCA5																		YES																																																																																																		YES
FBLN2						YES																																																																		YES																																																																																																																					YES
CCNG1																																						YES																																																																																																																														YES
RPS29						YES																																																																		YES																																																																																																																								YES
CRB1																														YES																																																																																																																	YES
ANKRD6																			YES																																																																																																				YES
CCNA1										YES																																																																																		YES																																																																																																																			YES																																																																						YES
LOC102724596																						YES																																																																																																									YES
LRRC75A-AS1		YES																																																								YES
MIR133A1HG				YES
LRRC47																																											YES																																																																																																																															YES																																																																																																			YES
GPR61									YES																																																																										YES																																																																																																																								YES
IMP4																					YES
SLC9A7P1											YES																																																																																					YES																																																																																																																		YES																																																																					YES
KLHL41			YES																																																														YES
STON1														YES
DSCAM-AS1																	YES																																																																																														YES																																																																																																																									YES
EMP3																																										YES																																																																																																																														YES
POLL																		YES																																																																																																			YES
ATE1-AS1								YES																																																																				YES																																																																																																																									YES
DRAM1																							YES
PRDM2									YES
LAYN																				YES																																																																																																				YES
SLC25A34									YES																																																																						YES
GMNN							YES																																																																		YES																																																																																																																								YES																																																																																			YES
TCEAL8			YES																																																													YES																																																																																																																					YES
LINCR-0003																	YES																																																																																															YES
SH3RF1																											YES																																																																																																													YES
RPARP-AS1											YES																																																																																			YES																																																																																																																			YES
ALG1
RFX8															YES																																																																																									YES																																																																																																																											YES
KDM2B						YES																																																																		YES																																																																																																																					YES
CTBP1-AS																							YES																																																																																																									YES																																																																																																																		YES
BORCS6												YES																																																																																									YES																																																																																																																						YES
HMOX1													YES																																																																																									YES																																																																																																																										YES																																																										YES
LDHAL6A							YES																																																																		YES
CALCRL																												YES
CNDP2				YES
NBPF1								YES
MRPS18C
DCTD								YES																																																																					YES
LOC100507577											YES																																																																																					YES																																																																																																																		YES																																																																					YES
FAM213A				YES																																																															YES																																																																																																																				YES
TRMT13																																													YES																																																																																																																														YES																																																																																																			YES
KIAA1191																																							YES																																																																																																																														YES																																																																																																				YES
FAHD2CP											YES
FAT2				YES																																																															YES																																																																																																																				YES
FAM13A																					YES
NSUN5P1						YES																																																																		YES																																																																																																																								YES
LOC102546226	YES
C11orf71			YES
MFI2-AS1																					YES
RFPL2																													YES																																																																																																																	YES
IKZF4					YES																																																															YES
BRD8																							YES																																																																																																											YES
SEPHS2				YES
LOC101927789																																													YES
SDE2																																		YES																																																																																																																						YES
LOC100507557
DNAI1																					YES
LOC105379054																											YES																																																																																																													YES																																																																																																																YES
RPL23P8			YES
SEMA6D			YES																																																													YES																																																																																																																					YES
ARSE														YES
HAAO						YES																																																																		YES
FAM134C										YES																																																																																		YES																																																																																																																			YES
PSMA3-AS1																																													YES																																																																																																																														YES
LINC01128																																				YES																																																																																																																										YES
DPY19L1P1																					YES
BECN1				YES
NHLRC2						YES																																																																		YES																																																																																																																					YES
C11orf24																					YES
ARMC7																					YES
NUDC																		YES																																																																																																	YES
PHACTR2																									YES
KIF22				YES
BOLA3-AS1
APEX2		YES																																																									YES																																																																																																																								YES
COL14A1																				YES
C18orf54											YES
ZDHHC7			YES																																																													YES																																																																																																																					YES
LINC00882																																		YES
ACTL6A						YES																																																																		YES																																																																																																																						YES
C2orf16							YES																																																																		YES																																																																																																																									YES
AHRR																		YES																																																																																																	YES																																																																																																																								YES
PLPP5																	YES
MANBA												YES																																																																																									YES																																																																																																																								YES
LOC101928314											YES
S100A10									YES
TTC27																	YES																																																																																															YES
ACACA				YES																																																															YES
TACR1												YES																																																																																									YES
HADHA																																				YES																																																																																																																								YES
MSRB1																							YES																																																																																																										YES
LOC100129203
SCD								YES																																																																			YES
SDCCAG3						YES																																																																		YES																																																																																																																								YES
NCAM1																																			YES																																																																																																																							YES
DDX59												YES																																																																																									YES
HTT																									YES																																																																																																												YES																																																																																																																		YES
PDE4B																																		YES																																																																																																																						YES
LRRC61																	YES																																																																																														YES
NMUR2																																			YES																																																																																																																							YES
LOC257396																	YES																																																																																													YES
OPRD1																																	YES																																																																																																																				YES
PRKACA											YES																																																																																							YES
SGO1									YES																																																																															YES
SLC18A2				YES
ADAMTS9-AS2											YES
STRAP										YES																																																																																	YES																																																																																																																			YES
PLD5											YES																																																																																						YES
GPN3																								YES																																																																																																												YES																																																																																																																	YES
LINC00665																						YES
NKAPP1
KDSR														YES
FAM35A																	YES
LOC100132781																					YES
EIF4ENIF1																				YES																																																																																																				YES
NADK2															YES
ASB14																																															YES																																																																																																																														YES
PRKG1												YES																																																																																									YES																																																																																																																	YES
PBX3																																	YES																																																																																																																					YES
KIAA0922											YES																																																																																			YES
RSPH3
LOC101928453																							YES
EIF3I					YES																																																															YES																																																																																																																				YES																																																																																										YES													YES
TADA2B												YES																																																																																									YES																																																																																																																				YES
GATA2-AS1			YES
CDKN2D															YES																																																																																											YES
TAC4												YES																																																																																									YES																																																																																																																			YES																																																																YES
LOC101927066											YES																																																																																			YES
DPY30			YES																																																											YES
MORC3																YES
AKR1B1																																											YES																																																																																																																															YES																																																																																																			YES
TAGLN																					YES
CHD8							YES
RFWD3			YES																																																													YES																																																																																																																					YES
GRM3																								YES																																																																																																												YES
IFNAR1																							YES
PZP											YES
ARMC2
FENDRR																							YES																																																																																																											YES
COPS6				YES																																																															YES																																																																																																																				YES																																																																																										YES
C11orf31																		YES																																																																																																			YES
ATP6V0E1																YES																																																																																												YES																																																																																																																									YES
ARFGAP3																YES
SEPT1		YES																																																									YES																																																																																																																								YES
MYO1B																												YES																																																																																																													YES
PKD2																																	YES																																																																																																																		YES
STK17B																														YES																																																																																																																	YES																																																																																																														YES																															YES
ACCS																																							YES																																																																																																																															YES
GTF3C4																						YES
MBOAT1								YES																																																																				YES																																																																																																																								YES
PTGS1						YES																																																																		YES																																																																																																																					YES
CBFA2T2																							YES																																																																																																										YES																																																																																																																			YES
FAF2																	YES																																																																																																YES																																																																																																																								YES
ASB16-AS1			YES
GJA9-MYCBP									YES																																																																							YES																																																																																																																						YES
GIMAP7			YES																																																															YES																																																																																																																				YES
MAPK13					YES																																																																	YES
JMJD7										YES																																																																																	YES																																																																																																																			YES
ARGFXP2									YES
SMIM15			YES																																																													YES
LOC171391								YES
SCRN3											YES
NAT10									YES
GIN1			YES																																																													YES
CDC73																									YES																																																																																																												YES																																																																																																																		YES
FYB							YES																																																																		YES
RRAGA					YES																																																															YES																																																																																																																				YES																																																																																										YES													YES
LINC00260																							YES
DPH6							YES																																																																		YES
CYYR1-AS1												YES																																																																																									YES																																																																																																																		YES
CCDC51																											YES																																																																																																													YES																																																																																																																YES
GPX2	YES
IGFL4
LOC101929147																			YES																																																																																																				YES
ARHGEF26-AS1																																					YES																																																																																																																											YES
IP6K2																														YES																																																																																																																	YES																																																																																																														YES
ZBTB45															YES																																																																																										YES
PSMB2					YES																																																															YES																																																																																																																				YES																																																																																										YES													YES
FUT10													YES
NBPF19																											YES																																																																																																													YES
CTD-2201I18.1											YES
SGCE		YES
A2ML1																												YES																																																																																																														YES																																																																																																																	YES
C11orf1			YES																																																											YES
CCT6B																												YES
PQBP1																																															YES																																																																																																																														YES
INCENP		YES																																																											YES
LARP1			YES																																																													YES																																																																																																																					YES
SLC29A1													YES
INTU															YES
KCNS2																		YES																																																																																																	YES																																																																																																																								YES
PRICKLE2-AS3																																							YES
C14orf79																					YES
PFDN4			YES																																																											YES
MOSPD3		YES																																																									YES																																																																																																																								YES
ALOX5AP									YES																																																																																YES
MAGOH						YES																																																																		YES																																																																																																																					YES
FMO5																									YES
PPP5C										YES
POLR2C								YES																																																																			YES
UPRT																								YES																																																																																																												YES																																																																																																																	YES
IFT74							YES																																																																		YES																																																																																																																									YES
FADS6						YES																																																																		YES																																																																																																																					YES
C17orf107
C4orf47											YES																																																																																							YES																																																																																																																			YES
POLK		YES
LOC145474					YES																																																															YES																																																																																																																				YES																																																																																										YES													YES
HPS4																								YES																																																																																																												YES																																																																																																																	YES
COL11A1			YES																																																											YES
DPYD																				YES																																																																																																						YES
SNX5																		YES																																																																																																		YES
MAST4																																		YES																																																																																																																					YES																																																																																																									YES
GAS5																		YES																																																																																																	YES
TMEM79			YES																																																											YES
ADNP-AS1					YES																																																																YES
CCND2																						YES																																																																																																								YES																																																																																																																	YES
CHCHD4									YES																																																																							YES																																																																																																																							YES
C6orf203																									YES																																																																																																													YES
F8				YES
GEMIN5																					YES
NUBPL			YES																																																													YES																																																																																																																					YES
SLC7A6OS																																											YES
FEN1																																						YES																																																																																																																													YES																																																																																																				YES
SYNDIG1L		YES																																																							YES
CD38											YES
BTG3																															YES
NDUFC2																									YES																																																																																																													YES
FAM127B																														YES																																																																																																																	YES																																																																																																														YES
DGCR9																													YES
DESI1																					YES
FCGR2A										YES
FERMT2																																				YES																																																																																																																										YES																																																																																																							YES
CYP4V2							YES																																																																			YES
LCP2							YES																																																																		YES
LTBP1																												YES																																																																																																														YES																																																																																																																	YES
SLC40A1																							YES
PGLS										YES																																																																																	YES																																																																																																																			YES
BRIP1											YES
AUP1																								YES																																																																																																												YES
PHKG2						YES																																																																		YES																																																																																																																							YES
SNORA44																																			YES
A2M-AS1																																YES																																																																																																																		YES																																																																																																													YES
C10orf107																					YES
MIRLET7DHG																															YES																																																																																																																		YES
MLIP					YES																																																															YES																																																																																																																				YES
AKR1A1																											YES																																																																																																													YES																																																																																																																YES
CECR7															YES																																																																																										YES
ICE1																					YES
KIAA1257															YES																																																																																									YES																																																																																																																											YES
SHCBP1
IPMK			YES																																																													YES																																																																																																																					YES
TBX3									YES																																																																											YES																																																																																																																								YES
SNRPA1											YES																																																																																			YES																																																																																																																		YES																																																																						YES										YES
MAP10			YES																																																											YES
KBTBD12						YES																																																																		YES																																																																																																																							YES
ADAMTS6							YES																																																																		YES																																																																																																																								YES
MTHFD2L															YES																																																																																											YES
MLLT10																							YES																																																																																																										YES																																																																																																																			YES
DCAF1			YES																																																													YES
DLGAP1-AS2																								YES																																																																																																												YES
FBXW8								YES																																																																						YES
ARHGAP6						YES																																																																		YES																																																																																																																						YES
DRD5				YES
ERCC6L												YES																																																																																									YES
GLDC			YES
LOC100129215															YES																																																																																									YES																																																																																																																											YES
LLPH						YES																																																																		YES																																																																																																																						YES
LOC100130950															YES																																																																																								YES
KIF16B																																	YES																																																																																																																				YES
SLC39A14																																				YES																																																																																																																									YES																																																																																																						YES
PPP1CC						YES																																																																		YES																																																																																																																						YES
EXOSC9																					YES
KLHDC4						YES																																																																		YES																																																																																																																							YES																																																																																				YES
BCHE																		YES																																																																																																YES																																																																																																																								YES
FBXL13																								YES																																																																																																												YES																																																																																																																	YES
FOXN3-AS2											YES
CNOT9					YES																																																															YES																																																																																																																				YES
PHAX										YES																																																																																	YES																																																																																																																			YES
PDCL3P4															YES																																																																																									YES
DNMBP																												YES																																																																																																													YES
FAM21A
CD86																																			YES																																																																																																																								YES
UNC79											YES																																																																																							YES
LOC284933															YES																																																																																								YES																																																																																																																										YES
TXNRD2																			YES																																																																																																				YES																																																																																																																					YES																																															YES
CEP152																																					YES
LOC145783						YES																																																																		YES																																																																																																																							YES																																																																																				YES
PPRC1																			YES																																																																																																				YES																																																																																																																					YES																																															YES
CCDC38																					YES
LOC100130992												YES																																																																																									YES																																																																																																																									YES
ANKK1																					YES
REEP3																		YES																																																																																																	YES																																																																																																																								YES
EVA1B																						YES																																																																																																							YES
PLA2G15	YES																																																							YES
SHFM1																									YES																																																																																																													YES
C14orf37													YES
SNORD115-6																																							YES																																																																																																																														YES																																																																																																				YES
RITA1												YES																																																																																									YES																																																																																																																										YES
PFN4																																									YES																																																																																																																														YES																																																																																																			YES																			YES
FER1L4																		YES																																																																																																	YES																																																																																																																								YES
CLDN1				YES																																																															YES
COLQ																	YES																																																																																												YES																																																																																																																									YES
CASP8	YES																																																					YES
CTD-2201E9.1									YES
FLJ27354												YES
IMPDH2											YES
FAR2P2											YES
LPCAT4																																	YES																																																																																																																			YES
CPNE3																																				YES																																																																																																																										YES																																																																																																							YES
IQGAP2
LOC105373468			YES
TNFAIP2												YES																																																																																									YES																																																																																																																		YES
TMEM218												YES																																																																																									YES																																																																																																																	YES
SGMS1																	YES																																																																																																YES
RALA																		YES																																																																																																		YES
SUZ12										YES																																																																																	YES																																																																																																																			YES
HIGD1B																					YES
NLRC3																	YES
RLBP1																YES																																																																																												YES																																																																																																																									YES
C4orf46																								YES																																																																																																												YES
PTRHD1														YES
ARG2
CELF2-AS1									YES
PBRM1																																													YES
KDELR1																							YES																																																																																																												YES
HARS2																							YES																																																																																																									YES																																																																																																																		YES
COMMD1							YES																																																																		YES
NAIF1													YES																																																																																									YES
ADPRH																																		YES																																																																																																																					YES
FCGR1A																																																			YES																																																																																																																														YES
LONRF1			YES																																																													YES																																																																																																																					YES
LOC105376501						YES																																																																		YES																																																																																																																					YES
CD4									YES																																																																																YES
C1QTNF3																									YES																																																																																																												YES																																																																																																																		YES
LOC401127																															YES																																																																																																																	YES																																																																																																														YES
NDUFB8																											YES																																																																																																													YES																																																																																																																YES
GCSAM	YES																																																							YES
BRI3BP																									YES																																																																																																													YES
ATP11A-AS1				YES
CD226							YES
ARNT																																							YES																																																																																																																														YES																																																																																																			YES
ENPEP																																									YES																																																																																																																														YES
LOC103611081			YES																																																													YES																																																																																																																					YES
PAN2																																			YES																																																																																																																							YES
EIF3C				YES
CDH6																						YES																																																																																																						YES
SNHG15																											YES																																																																																																													YES																																																																																																																YES
C17orf67																YES
EID3																				YES																																																																																																						YES
BEST3										YES																																																																																YES
MCM3AP											YES																																																																																								YES
RAPGEF2					YES																																																																YES																																																																																																																					YES
FITM2				YES																																																															YES
DCAF12																												YES																																																																																																													YES																																																																																																																YES
ISY1															YES																																																																																									YES																																																																																																																											YES
AIM1				YES																																																															YES
LOC101929596											YES
BRAP																	YES																																																																																													YES																																																																																																																									YES
AOC2			YES
LOC400940																				YES																																																																																																						YES
NAGK				YES
MSL3			YES																																																												YES
RNF31						YES																																																																		YES																																																																																																																								YES
KLF4																							YES																																																																																																										YES																																																																																																																			YES
MEX3A															YES
EXO5											YES																																																																																			YES																																																																																																																			YES
APPL2																														YES																																																																																																																	YES
PABPC5												YES																																																																																									YES																																																																																																																						YES
PTPRM															YES
LCMT2																																								YES
1										YES																																																																																	YES																																																																																																																			YES
OVGP1																							YES																																																																																																									YES																																																																																																																		YES
DHX8					YES																																																															YES																																																																																																																				YES																																																																																										YES													YES
GUSBP2				YES
RHEBL1																YES
GOLM1					YES																																																															YES
E2F5							YES																																																																		YES																																																																																																																									YES
VWDE											YES																																																																																			YES																																																																																																																		YES																																																																						YES										YES
DPH2																						YES
MAML3		YES																																																									YES
PTPN2			YES
RSRC2												YES																																																																																									YES																																																																																																																					YES
ACOT13											YES																																																																																									YES
FAM186A																					YES
P2RY2											YES
FAM227B																																			YES																																																																																																																						YES
PAX6																												YES																																																																																																														YES																																																																																																																	YES
ANGPTL2																																											YES																																																																																																																															YES
MANSC1																	YES
TMEM69																					YES
GAREM1
HMGB2		YES																																																								YES
LINC00514																	YES																																																																																																YES																																																																																																																								YES
NMNAT3																						YES																																																																																																									YES																																																																																																																		YES
CNKSR1															YES
GPC5																																														YES																																																																																																																														YES
LINC01420											YES																																																																																								YES
CCDC152																																																		YES																																																																																																																														YES
AMT																												YES
HSD17B10																																				YES																																																																																																																								YES
FSD2																YES																																																																																												YES																																																																																																																									YES
FLAD1																			YES																																																																																																				YES
STAT6																								YES																																																																																																												YES																																																																																																																	YES
LOC81691				YES
CENPI			YES																																																												YES
DKFZP586I1420																																		YES																																																																																																																						YES
PI4K2A							YES																																																																			YES
ENTPD3-AS1				YES
GABPB2																		YES																																																																																																		YES
LOC101929563											YES																																																																																									YES
LOC407835																	YES																																																																																												YES
CASP1																															YES
DET1									YES																																																																							YES
BBS2		YES																																																										YES																																																																																																																								YES
ADGRG6											YES
LOC401261																											YES																																																																																																													YES																																																																																																																YES
CYTIP																																									YES																																																																																																																														YES																																																																																																			YES																			YES
IL18BP													YES																																																																																									YES
PDK1																																																	YES																																																																																																																														YES
FAM43B						YES																																																																		YES																																																																																																																					YES
ARF6																		YES																																																																																																		YES
ALDH16A1																							YES																																																																																																											YES
DYRK4										YES																																																																																	YES																																																																																																																			YES
C3orf18																					YES
ATG4A									YES																																																																									YES
NPY2R											YES
ARL6IP6																							YES																																																																																																									YES																																																																																																																			YES
BLNK											YES
SNRPD1			YES																																																											YES
LOC101928731																											YES																																																																																																													YES																																																																																																																YES
HNRNPH1																																							YES																																																																																																																														YES																																																																																																				YES
LINC00987			YES																																																													YES																																																																																																																					YES
ABCG5												YES																																																																																									YES
QKI																																			YES																																																																																																																						YES																																																																																																									YES
RPS18P9																										YES
FAM192A								YES																																																																					YES
PDE8B			YES																																																													YES																																																																																																																					YES
APOA1-AS																			YES
MYLIP									YES																																																																							YES																																																																																																																								YES
SPP1																YES																																																																																												YES
PLEKHF2																		YES																																																																																																			YES
ODF2																								YES																																																																																																												YES																																																																																																																	YES
KIAA1549																													YES																																																																																																																	YES
RABGGTA																	YES																																																																																												YES																																																																																																																									YES
PIFO															YES
SYDE1																							YES																																																																																																												YES
RAG1																	YES
GNA15																					YES
ARMC3																														YES																																																																																																																	YES
LOC100130987																	YES																																																																																												YES
DCLK2																													YES																																																																																																																YES
PLCB2	YES																																																						YES
LAS1L								YES																																																																					YES
EFL1				YES
ROCK1																											YES																																																																																																													YES																																																																																																																YES
KL							YES																																																																		YES
LOC440446															YES																																																																																								YES
ASB13										YES																																																																																		YES																																																																																																																			YES																																																																						YES
FAM133DP												YES																																																																																									YES
ARFIP2																																								YES
WBP2NL
EIF5AL1									YES
TPX2				YES
FBXO15																									YES																																																																																																												YES
DLGAP4-AS1																												YES																																																																																																															YES
ASCC1																									YES
ERI3									YES																																																																							YES																																																																																																																						YES
EPC1									YES																																																																							YES
COX17						YES																																																																		YES																																																																																																																					YES
CCDC137															YES																																																																																								YES																																																																																																																										YES
EGFEM1P											YES																																																																																				YES
PLA2G5											YES																																																																																			YES																																																																																																																		YES																																																																						YES										YES
EP400NL			YES
FAM162B															YES																																																																																										YES
ZHX3									YES																																																																								YES																																																																																																																								YES
NLE1											YES																																																																																					YES
CREB3L4																																				YES																																																																																																																								YES
MKNK1									YES
RP9																																	YES
LOC101928446											YES																																																																																		YES
XPO1																YES
LOC285484
PIGV																														YES																																																																																																																	YES																																																																																																														YES																															YES
GPC6			YES																																																													YES																																																																																																																					YES
LOC100506551				YES																																																															YES																																																																																																																				YES																																																																																										YES
KLHDC9																																															YES
EYA1																			YES
NUDT11					YES																																																																YES																																																																																																																					YES
RUNDC1																							YES																																																																																																											YES
LINC00900															YES
DDOST																					YES
SELL
NFATC1																							YES																																																																																																										YES
FAM117A												YES																																																																																									YES																																																																																																																			YES																																																																YES
ALDH3B1						YES																																																																		YES																																																																																																																							YES																																																																																				YES
ARSJ											YES
SFR1																			YES
DNAJC17												YES																																																																																									YES																																																																																																																			YES																																																																YES
C2orf68											YES																																																																																									YES
C17orf53													YES																																																																																									YES
IL1RL2				YES
GRIK4								YES																																																																			YES
NDUFB9				YES																																																															YES
PCGF6				YES
RACGAP1											YES																																																																																					YES
CLEC1A																YES
FLG																			YES																																																																																																				YES
TFCP2
KANK4																																		YES																																																																																																																					YES																																																																																																									YES
IFT27																		YES																																																																																																			YES
TPPP3				YES
MCUR1											YES
TM7SF3																		YES																																																																																																		YES
SCHIP1											YES																																																																																					YES																																																																																																																		YES																																																																					YES
DOCK8									YES																																																																																YES
ASNA1													YES																																																																																									YES																																																																																																																										YES																																																										YES
LRRC37BP1																																						YES																																																																																																																													YES
ARHGAP19											YES																																																																																		YES
HERPUD2																							YES																																																																																																										YES
CERS5				YES																																																															YES																																																																																																																				YES
EVI2B			YES
LOC105374089	YES																																																			YES																																																																																																																														YES
IGDCC3																YES
SLC31A1																						YES
CDKL3	YES
MIR646HG
ANKRD36B					YES																																																																		YES
MINPP1															YES																																																																																								YES																																																																																																																										YES
KIAA1217									YES																																																																									YES
AVIL																																										YES
ATXN7L2						YES																																																																		YES																																																																																																																						YES
AOX1							YES																																																																		YES
SH3D19																				YES																																																																																																					YES
SDK2																								YES																																																																																																												YES																																																																																																																	YES
C1orf54										YES
NTMT1																									YES
ATP5G2									YES																																																																								YES																																																																																																																								YES
NICN1																		YES																																																																																																YES																																																																																																																								YES
ROMO1																											YES
KCTD7				YES																																																															YES																																																																																																																				YES
GALNT1																						YES																																																																																																								YES																																																																																																																		YES
KCNMB2-AS1											YES																																																																																			YES
GYS2																			YES
ZBTB26							YES																																																																			YES
FHDC1																																										YES
MYDGF													YES																																																																																									YES																																																																																																																										YES																																																										YES
LDLRAD4																																		YES
ALDOB														YES
LAGE3																											YES
CKLF													YES																																																																																									YES																																																																																																																										YES																																																										YES
CWF19L2																																							YES																																																																																																																														YES																																																																																																			YES
HTR3E																							YES																																																																																																										YES																																																																																																																			YES
FAIM																	YES																																																																																												YES
MUTYH																					YES
FAM174B																													YES																																																																																																																YES
EIF3K																											YES
POSTN																			YES																																																																																																				YES
C10orf25																																												YES
DDX27													YES																																																																																									YES
EXD2											YES
FCER1G															YES																																																																																										YES
PLN				YES																																																															YES																																																																																																																				YES
LOC646127				YES
RORA-AS2				YES
ARTN									YES
H3F3C																	YES																																																																																															YES
MIR1304																					YES
ADPGK-AS1			YES
PPIB																				YES																																																																																																							YES
GGTA1P									YES																																																																							YES
CRHR2						YES																																																																		YES																																																																																																																						YES
AA06				YES
GINS1	YES																																																			YES																																																																																																																														YES																																																																																														YES														YES
NTRK3-AS1																												YES																																																																																																													YES
PSMD11												YES																																																																																									YES
ST6GALNAC4																					YES
ETAA1																																												YES
PI15										YES																																																																																	YES																																																																																																																			YES
HTATSF1P2																																	YES																																																																																																																				YES
BEAN1																				YES																																																																																																				YES																																																																																																																					YES
FANCA					YES																																																																	YES
IRAK1BP1	YES																																																					YES
IDE															YES																																																																																								YES
FAS																																														YES
NOX4							YES																																																																		YES
IQGAP3							YES
CEP83		YES																																																									YES																																																																																																																								YES
LOC285696				YES
LOC100132111												YES																																																																																									YES																																																																																																																						YES
NBEAL1						YES																																																																		YES																																																																																																																					YES
SP1																																					YES																																																																																																																										YES																																																																																																							YES
URAHP						YES																																																																		YES																																																																																																																					YES
TMA7											YES																																																																																		YES
LOC105379045															YES																																																																																								YES																																																																																																																										YES
FLJ23867																						YES																																																																																																						YES
CRY1																																															YES
GRM8
FOXO3							YES																																																																			YES
MINCR												YES																																																																																									YES																																																																																																																										YES
RANBP10											YES																																																																																			YES																																																																																																																		YES																																																																						YES										YES
R3HCC1L									YES																																																																							YES
P4HA2																															YES																																																																																																																	YES																																																																																																														YES
WARS					YES																																																																	YES
ALDH1L1-AS2								YES																																																																					YES
GSK3A																							YES																																																																																																										YES
RALB											YES																																																																																			YES																																																																																																																		YES																																																																						YES										YES
PARP12																							YES																																																																																																											YES
PLBD2	YES																																																			YES																																																																																																																														YES																																																																																														YES														YES
SLC26A10																		YES																																																																																																		YES
MIR4720												YES																																																																																									YES
HRAT92																					YES
CLMP			YES
RPL23																									YES																																																																																																												YES																																																																																																																		YES
LRCH3																																							YES																																																																																																																														YES																																																																																																				YES
MSTO1									YES																																																																						YES
FUT2											YES																																																																																			YES
NACA																	YES																																																																																															YES
BAK1												YES																																																																																									YES																																																																																																																	YES
HNMT							YES																																																																		YES																																																																																																																									YES
CFAP206							YES																																																																		YES
FLJ33534					YES																																																																	YES
LIMS1			YES																																																											YES
TNRC6B																																															YES																																																																																																																														YES
ACAD10																									YES
EXOSC1															YES
POLR2I																	YES																																																																																												YES
FBXO16																							YES																																																																																																										YES																																																																																																																			YES
EFCAB11			YES
NBPF12																																											YES																																																																																																																															YES																																																																																																			YES
LOC100132356											YES																																																																																					YES																																																																																																																		YES																																																																					YES
CD5																YES
SRRD				YES																																																															YES																																																																																																																				YES																																																																																										YES
CRYBB2P1																					YES
GALNT3			YES																																																													YES
SYNGR3						YES																																																																		YES																																																																																																																					YES
ATG9B			YES																																																											YES
KLLN									YES																																																																									YES
HSD17B7																															YES																																																																																																																		YES
HTR2B					YES																																																															YES
DDO									YES
LOC155060																	YES																																																																																												YES																																																																																																																									YES
ANAPC15
ZFAND4																																											YES																																																																																																																														YES																																																																																																			YES
MYD88																							YES																																																																																																												YES
RGS14																	YES																																																																																												YES																																																																																																																									YES
KCNN3																					YES
LOC100129434									YES
PLCXD2				YES
ASB4											YES																																																																																								YES
KDELC1					YES
GDPGP1												YES																																																																																									YES
EIF2B2	YES																																																			YES																																																																																																																														YES
IL12RB1																							YES																																																																																																									YES																																																																																																																		YES
SH2B2															YES
LEPR													YES
ZAK																													YES																																																																																																																	YES																																																																																																														YES
LOC101927211
ATG10																	YES																																																																																														YES																																																																																																																									YES
NT5DC3											YES																																																																																			YES																																																																																																																			YES
USP28																					YES
TMEM120A																					YES
LRRC42																																YES																																																																																																																		YES
EFCAB6
LINC00473				YES
EBPL			YES																																																													YES																																																																																																																					YES
NR2F2-AS1																					YES
TOMM34				YES																																																															YES																																																																																																																				YES																																																																																										YES
PIGO															YES
COQ7																			YES
TANC2					YES																																																																	YES																																																																																																																					YES
WAC																	YES																																																																																												YES																																																																																																																									YES
CDKN2A																																			YES
ANO7																																																			YES																																																																																																																														YES
FBXO10																		YES																																																																																																	YES																																																																																																																								YES
NRON															YES
NDUFB2																						YES
GREM2			YES																																																											YES
EAF2																																						YES
PPP4C																					YES
CLTCL1																																				YES																																																																																																																									YES																																																																																																						YES
FAM86B1										YES																																																																																	YES																																																																																																																			YES
MPPED2							YES																																																																		YES
LINC00476																																																			YES																																																																																																																														YES
TMEM126B			YES																																																												YES
FAM228A			YES
CALML4			YES
SCARNA7						YES																																																																		YES																																																																																																																					YES
BMS1P5		YES
LOC285556																																YES																																																																																																																		YES
PLAC4																																									YES																																																																																																																														YES
DNAH5																																																YES																																																																																																																														YES
ADI1							YES																																																																		YES																																																																																																																								YES																																																																																			YES
FLI1																												YES																																																																																																													YES																																																																																																																YES
MINOS1P1		YES
COLCA1		YES																																																											YES
B3GNT5
ALG11																					YES
POM121																					YES
POLR2G				YES																																																															YES																																																																																																																				YES																																																																																										YES
DUSP10																																						YES																																																																																																																													YES
MPV17																																					YES																																																																																																																											YES
CDHR3																																											YES																																																																																																																														YES																																																																																																			YES
BIN2																																												YES
SLC12A2			YES																																																															YES
LOC728024																																YES																																																																																																																		YES																																																																																																													YES
RASL10A																																YES																																																																																																																		YES																																																																																																													YES
NIPAL4																																																		YES																																																																																																																														YES
SENP1	YES																																																			YES																																																																																																																														YES																																																																																														YES														YES
CCNI																																						YES																																																																																																																														YES
EXOSC8																		YES																																																																																																	YES
RPGR									YES
NSA2											YES																																																																																				YES
DIRC3			YES																																																													YES
FAM50B											YES
SLC41A2												YES																																																																																									YES																																																																																																																	YES
AOAH
LINC00609		YES																																																								YES
INAFM2																																										YES																																																																																																																														YES
RPS6KA2-IT1																																																			YES																																																																																																																														YES
MAN1C1																																																		YES																																																																																																																														YES
SLC18B1																								YES																																																																																																												YES
SMCO4																																									YES
PDLIM3																														YES																																																																																																																	YES																																																																																																														YES
NOC3L																													YES																																																																																																																	YES																																																																																																														YES
HACD1
DFFB				YES
LGALS9	YES																																																							YES
CTSS										YES
CMAHP																																																YES																																																																																																																														YES
GAB3
CPS1																																												YES
PDE5A																	YES																																																																																												YES																																																																																																																									YES
SMOC2									YES																																																																						YES
INTS6L																			YES																																																																																																				YES																																																																																																																					YES																																															YES
MEIKIN												YES
JADE1																	YES
RBM22															YES
ALDH5A1													YES
EIF2B4																								YES																																																																																																												YES																																																																																																																		YES
MRPS5																														YES																																																																																																																	YES																																																																																																														YES																															YES
MTRF1L											YES																																																																																							YES
FHAD1																														YES																																																																																																																	YES
LOC727896																YES																																																																																											YES																																																																																																																									YES
TP53INP1																																					YES																																																																																																																											YES
NHLH2
LOC100506990																																															YES
CELSR1								YES																																																																			YES
SAR1B						YES																																																																		YES																																																																																																																						YES
C5orf49			YES																																																														YES
RAD1				YES																																																															YES																																																																																																																				YES																																																																																										YES
FANCE				YES																																																															YES
PLCD4																														YES
MRPL58																																												YES
HTR1B																		YES
KMT2E-AS1																							YES																																																																																																											YES
BRD7																																																		YES																																																																																																																														YES																																																																																															YES
FNDC9
ANKRD20A4																																															YES
PLIN3																						YES																																																																																																						YES
MILR1																																																	YES																																																																																																																														YES
HCK																																									YES																																																																																																																														YES
NKPD1																	YES
HMGCL			YES																																																													YES
C5orf34			YES																																																													YES																																																																																																																					YES
CHEK1																										YES
PARGP1			YES																																																													YES
CDCP1																																								YES
UGP2											YES																																																																																			YES																																																																																																																		YES																																																																						YES										YES
LOC100996437								YES																																																																			YES
PTPRD-AS1											YES																																																																																								YES
GKAP1						YES																																																																		YES																																																																																																																						YES
FBXO4			YES																																																											YES
CNOT8																	YES
SPSB2															YES																																																																																										YES
C11orf65																			YES																																																																																																				YES
SNORA64				YES																																																															YES
LINC01250
MRRF																					YES
GGT1	YES																																																						YES
DOK3															YES																																																																																								YES																																																																																																																										YES
DPY19L2P2																									YES
MARVELD1			YES																																																													YES
ALG1L9P
VRK3					YES																																																															YES																																																																																																																				YES																																																																																										YES
MRPL57									YES
CPHXL
PLPP1																					YES
SEMA3C											YES																																																																																		YES
CTTNBP2NL																		YES																																																																																																	YES																																																																																																																								YES
LOC728743															YES
PAWR																												YES																																																																																																													YES																																																																																																																YES
CCNA2																																							YES																																																																																																																														YES
GLTPD2	YES																																																				YES
DRAIC		YES
ANKRD20A5P																																							YES																																																																																																																														YES
RBP1																														YES																																																																																																																	YES																																																																																																														YES																															YES
POLR1A																						YES																																																																																																								YES																																																																																																																		YES
PPP2R3A			YES																																																													YES
DOLK																																	YES																																																																																																																				YES
OPTN					YES																																																															YES																																																																																																																				YES																																																																																										YES													YES
ETV6										YES
CACNA2D4																																YES
CROCCP3																									YES																																																																																																												YES																																																																																																																		YES
LEAP2			YES
SAMD9L																												YES
GAS2
SRD5A1							YES																																																																		YES																																																																																																																									YES
SCML2												YES																																																																																									YES																																																																																																																					YES
LOC100505478							YES																																																																		YES																																																																																																																									YES
MRC1																												YES																																																																																																																YES
MAPKAPK5	YES
GPR160			YES																																																													YES
HMCN1																												YES																																																																																																															YES
LOC100507091		YES																																																								YES
LAP3															YES
THAP1		YES
FAM155A-IT1							YES																																																																		YES																																																																																																																									YES
FGD1	YES
CACNA1C-AS4
CDC42EP3			YES																																																											YES
PBDC1				YES																																																															YES																																																																																																																				YES																																																																																										YES
MIR181A1HG							YES																																																																		YES
YIPF6						YES																																																																		YES																																																																																																																								YES
ARL13A				YES
PPM1G																											YES
CCDC59											YES																																																																																									YES
PRRT3																	YES																																																																																												YES
EFTUD1P1																	YES																																																																																													YES
DPP10-AS1
MFAP4																							YES																																																																																																										YES
CEP72									YES																																																																										YES																																																																																																																							YES
ACTL10																					YES
RABL3															YES																																																																																								YES																																																																																																																											YES
ASTN2-AS1			YES																																																													YES																																																																																																																					YES
FAM214A			YES																																																															YES																																																																																																																				YES
ANO1																												YES																																																																																																														YES																																																																																																																YES
PIGX																								YES																																																																																																												YES																																																																																																																		YES
NRG3-AS1			YES
SCRN2						YES																																																																		YES																																																																																																																					YES
LOC101929439							YES
CNNM4																					YES
LOC100506142						YES																																																																		YES																																																																																																																						YES
MAPRE3																																	YES																																																																																																																			YES
RALGPS1															YES																																																																																											YES
PMFBP1																						YES																																																																																																								YES																																																																																																																		YES
LOC105274304												YES
DAZAP2						YES																																																																		YES																																																																																																																							YES																																																																																				YES
LOC100996274
MRPL16					YES																																																																	YES
ZNF189												YES																																																																																									YES																																																																																																																			YES
LINC00342																									YES
RFC4												YES																																																																																									YES																																																																																																																		YES
OR10AD1			YES
MAP4K1																									YES
RAC3	YES																																																				YES
CDH3																																				YES
LSM14B																					YES
CCDC62
ZNF131										YES																																																																																	YES																																																																																																																			YES
GPATCH3	YES																																																			YES																																																																																																																														YES																																																																																														YES														YES
LOC284023																													YES																																																																																																																	YES
LOC284578				YES
LGALSL											YES																																																																																		YES
ADAM12																															YES																																																																																																																		YES
LMCD1-AS1																	YES
TADA1			YES																																																											YES
PEX1			YES																																																															YES																																																																																																																				YES
DCUN1D2																																								YES
COMMD5															YES																																																																																									YES																																																																																																																											YES
METTL8																	YES
ING3											YES																																																																																				YES
C14orf1																												YES																																																																																																														YES																																																																																																																YES
BMP8B														YES
CUL4A																				YES
TET1																																													YES
LOC100652768																							YES																																																																																																										YES
GABPA							YES																																																																		YES
TSC22D2																YES
B4GALT3																							YES																																																																																																										YES																																																																																																																			YES
EIF4EBP1																			YES																																																																																																				YES																																																																																																																					YES																																															YES
FADD																								YES																																																																																																												YES
AQP4-AS1																																				YES																																																																																																																									YES																																																																																																						YES
INO80C											YES																																																																																			YES
HNF1A																					YES
MYL6																					YES
CYB5R2																																			YES																																																																																																																						YES																																																																																																									YES
FAAH2
PROSC				YES
SOX5																																										YES																																																																																																																														YES
PAQR7															YES																																																																																										YES
CPPED1																				YES																																																																																																				YES																																																																																																																						YES
ECI2																																				YES																																																																																																																										YES																																																																																																						YES
SSBP2				YES																																																															YES																																																																																																																				YES																																																																																										YES
EXOSC7																		YES																																																																																																	YES
HFM1															YES																																																																																									YES																																																																																																																											YES
LOC105371419																													YES																																																																																																																YES
GANAB																											YES
HNRNPF											YES																																																																																			YES																																																																																																																		YES																																																																						YES										YES
LOC646903
LOC729732		YES																																																									YES
LINC01470			YES																																																														YES
C1QTNF6																																					YES																																																																																																																												YES
PROSER3																	YES
DALRD3												YES																																																																																									YES
SYNPR				YES
FAM86HP																								YES																																																																																																												YES
DSN1																																												YES
GABRR2												YES																																																																																									YES																																																																																																																		YES
IL1RL1																																				YES																																																																																																																									YES																																																																																																						YES
CD6															YES																																																																																								YES																																																																																																																										YES
ADORA3											YES
NGLY1							YES																																																																		YES																																																																																																																								YES																																																																																			YES
LOC400706																					YES
CEP112																					YES
NUP160	YES																																																			YES																																																																																																																														YES																																																																																														YES														YES
KCNJ13	YES																																																			YES																																																																																																																														YES																																																																																														YES														YES
TRIM14								YES																																																																			YES
DERA				YES
CTPS2						YES																																																																		YES																																																																																																																						YES
CCDC146																																													YES
LOC105369889				YES
ANKLE2						YES																																																																		YES																																																																																																																							YES																																																																																				YES
MIS18BP1																								YES																																																																																																												YES																																																																																																																	YES
LOC100505658																		YES
BBS9									YES																																																																												YES																																																																																																																								YES
ST13P4	YES
MYADM																																			YES
CLHC1																					YES
RILPL1		YES																																																								YES
MTO1																									YES																																																																																																													YES
CASC2																												YES
EPB41																																															YES
PPP2R2B-IT1																						YES																																																																																																						YES
PABPC1L2B																			YES
GS1-124K5.11			YES																																																											YES
LINC00950									YES																																																																							YES
ACTG1P20																			YES
TBC1D13															YES																																																																																									YES																																																																																																																											YES
LOC101929185																	YES
PTRF		YES																																																								YES
GLE1																																																		YES
CFLAR-AS1																														YES																																																																																																																	YES
LOC105369535																																																			YES
LOC101928909															YES																																																																																										YES
COMMD6															YES																																																																																								YES
PHYHIPL			YES																																																														YES
C1orf112																					YES
ELAC2																							YES																																																																																																												YES
OCIAD2					YES																																																															YES																																																																																																																				YES																																																																																										YES													YES
MORN2																																												YES
BEND7									YES
LOC100130691																									YES
LOC101927391												YES																																																																																									YES																																																																																																																		YES
UCKL1-AS1												YES																																																																																									YES																																																																																																																		YES
SNTB1																																				YES																																																																																																																										YES																																																																																																							YES
C10orf113																												YES																																																																																																													YES																																																																																																																YES
SP100																					YES
NCAPG2			YES																																																													YES																																																																																																																					YES
PAPOLB																					YES
AGAP11																																				YES																																																																																																																										YES
LOC102724428														YES
LOC101927768																	YES																																																																																															YES
HSBP1L1													YES																																																																																									YES																																																																																																																										YES																																																									YES
LOC100506895					YES																																																																YES																																																																																																																					YES
LOC153684											YES																																																																																		YES
LHFP									YES																																																																									YES
KCTD8																																YES																																																																																																																		YES																																																																																																													YES
PA2G4																YES
PTH2R					YES																																																															YES																																																																																																																				YES																																																																																										YES
GDPD3							YES																																																																		YES																																																																																																																										YES
LTBP2		YES																																																									YES
MAP2K4P1
FEZF2												YES																																																																																									YES																																																																																																																						YES
CRYBB3		YES																																																									YES
DDX11L2																							YES																																																																																																											YES
MRPS27				YES
PSPC1	YES																																																				YES
DDX60L												YES																																																																																									YES
ANXA5					YES																																																															YES																																																																																																																				YES
LINC01152							YES																																																																		YES																																																																																																																								YES																																																																																			YES
HMGN1																			YES																																																																																																				YES																																																																																																																					YES																																															YES
EXOG																						YES
GIT2		YES																																																									YES
GSTM2P1
MACROD1																			YES																																																																																																				YES																																																																																																																					YES
PCDH12																							YES
PXDN																									YES																																																																																																												YES																																																																																																																		YES
RAB24																		YES																																																																																																		YES
VMA21																								YES																																																																																																												YES																																																																																																																		YES
SLFN5																								YES																																																																																																												YES																																																																																																																	YES
LOC102724094
DTNB																																						YES																																																																																																																													YES																																																																																																				YES
CCDC110										YES
DCLK3									YES																																																																													YES
NEK11																						YES
SYCP2																					YES
LOC101928205																	YES
MRS2P2											YES
TOX2																YES
SLC9A9																YES
NAALADL2									YES
PCDHB17P																					YES
ETFA																								YES																																																																																																												YES																																																																																																																		YES
PDZD8																		YES																																																																																																			YES
PUM1																					YES
ACSS2
KIF15																YES
ADAL							YES																																																																		YES																																																																																																																									YES
E2F3				YES																																																															YES																																																																																																																				YES																																																																																										YES
KLF13																											YES
ATP2B4																						YES
STK24								YES
RRN3P1																								YES
FAM122B																		YES																																																																																																	YES																																																																																																																								YES
KLHL1										YES																																																																																		YES
KCNRG												YES																																																																																									YES
DHODH																																																			YES																																																																																																																														YES
PCDH10																																				YES																																																																																																																									YES																																																																																																						YES
C19orf52												YES																																																																																									YES																																																																																																																	YES
PXDNL											YES																																																																																			YES
LOC101928514		YES																																																							YES
SPA17							YES																																																																			YES
ERFE											YES
KATNAL2																						YES																																																																																																								YES																																																																																																																	YES
NKAPL																																				YES
TMEM198												YES																																																																																									YES																																																																																																																		YES
SGCD						YES																																																																		YES																																																																																																																					YES
RBP4											YES																																																																																			YES
ADGRL4																																								YES
LOC100130705	YES																																																						YES
CIDECP																YES																																																																																												YES
PDCD2																	YES																																																																																												YES																																																																																																																									YES
NIP7							YES																																																																		YES																																																																																																																									YES
ATIC											YES																																																																																								YES
ANKRD26P3																					YES
FLJ37035															YES
ITGA8											YES
ALKBH6																		YES																																																																																																			YES
C16orf70									YES																																																																							YES																																																																																																																						YES
ADIPOR1																														YES																																																																																																																	YES																																																																																																														YES
LRRC55					YES																																																																YES																																																																																																																					YES
NANOS3																		YES																																																																																																		YES
LOC100130357											YES
FAM221A									YES																																																																													YES
LIN52																								YES																																																																																																												YES																																																																																																																	YES
TMEM167A																									YES																																																																																																													YES
THOC3											YES																																																																																		YES
MRPL54	YES																																																			YES																																																																																																																														YES
MDM4																												YES																																																																																																													YES
RPL31								YES																																																																						YES
RPL34-AS1
GAPDHS																																YES																																																																																																																		YES																																																																																																													YES
ARHGAP10											YES																																																																																						YES
PRPH2																											YES																																																																																																													YES																																																																																																																YES
CEP76															YES																																																																																										YES
ADAT1
MAP7D3																		YES																																																																																																YES
FOXO3B								YES
FOXQ1									YES																																																																								YES
CCDC102B																	YES
GRM2																	YES
GIMAP4																																																YES																																																																																																																														YES
HELQ															YES																																																																																										YES
CR1																																											YES																																																																																																																														YES																																																																																																			YES
ALOX12-AS1																																										YES																																																																																																																														YES
DIS3L																								YES																																																																																																												YES
GLB1
DGCR11																																															YES																																																																																																																														YES
LINC00597										YES
RPAIN			YES
FOXJ2
MTA3																													YES																																																																																																																	YES																																																																																																														YES
LINC00877																		YES
CACNG2																		YES
PCDHGA11
CTTNBP2																																											YES																																																																																																																															YES
ITGA2																																		YES																																																																																																																					YES
SAP30L																		YES																																																																																																		YES
LOC100505716			YES
CDC16																																											YES																																																																																																																															YES																																																																																																			YES
SPSB4												YES
NANOS1														YES
SIGLEC9
H3F3A			YES																																																											YES
ABHD14A						YES																																																																		YES
ERVW-1											YES																																																																																							YES
RAB9A																						YES
HMGN3-AS1										YES																																																																																YES
DHPS																	YES																																																																																															YES
RBM12B-AS1																		YES																																																																																																			YES
PRSS48									YES																																																																									YES
LIX1L																														YES																																																																																																																	YES																																																																																																														YES																															YES
SMARCD1	YES																																																				YES
IRAK4																																	YES																																																																																																																					YES
FLG-AS1			YES
PRTFDC1																																																		YES																																																																																																																														YES
BISPR									YES																																																																																YES
POU5F2																			YES
C5orf66			YES
DUOX1					YES																																																															YES																																																																																																																				YES																																																																																										YES
AKR1C2																YES																																																																																												YES																																																																																																																									YES
TRAF3IP2-AS1																YES
FBXO8																									YES
RCC1																															YES																																																																																																																		YES
MAFB															YES																																																																																									YES																																																																																																																											YES
TP53TG5								YES																																																																			YES
KATNA1																									YES
UQCC1
SCAPER									YES
SAC3D1	YES																																																			YES																																																																																																																														YES
SUSD5											YES																																																																																				YES
LSG1				YES																																																															YES
LHFPL5																																								YES
ITGB7						YES
DACT3						YES																																																																		YES																																																																																																																					YES
MRPL2						YES																																																																		YES																																																																																																																					YES
PEX19																YES
CCNYL1																								YES																																																																																																												YES
LOC100506124	YES
RGS22																														YES																																																																																																																	YES																																																																																																														YES																															YES
LOC100130744																	YES																																																																																															YES
RHPN2									YES																																																																							YES																																																																																																																						YES
LINC01590							YES																																																																		YES
FAM177A1																		YES																																																																																																		YES
FBXO5											YES
C9orf85																			YES																																																																																																				YES
PSMD4							YES																																																																		YES																																																																																																																								YES																																																																																			YES
RGS6																																	YES																																																																																																																				YES
C3orf20
LOC101929653											YES
SIRT4																	YES
SLC34A3	YES																																																			YES																																																																																																																														YES																																																																																														YES														YES
PAXIP1-AS1				YES
ACSF2																														YES																																																																																																																	YES																																																																																																														YES																															YES
KCNMA1-AS3									YES																																																																									YES
CCDC17																							YES
EVI5																	YES																																																																																												YES																																																																																																																									YES
PPFIBP1															YES																																																																																								YES
SRPX												YES																																																																																									YES
TIGD6															YES
GDE1																									YES																																																																																																												YES																																																																																																																		YES
MSRB2										YES
SLMAP						YES																																																																		YES																																																																																																																						YES
RAB11FIP3
DTNBP1																	YES																																																																																													YES
PRKCQ																	YES																																																																																															YES
ITGB3																						YES
BOLA1
IFT81											YES																																																																																					YES
ADAMTS16																																										YES																																																																																																																														YES
SAV1																				YES																																																																																																				YES																																																																																																																						YES
AGAP6											YES																																																																																		YES
CCDC80																																				YES																																																																																																																										YES																																																																																																						YES
DLSTP1																							YES																																																																																																												YES
NPY6R												YES																																																																																									YES
KIF3B																																	YES																																																																																																																					YES
FBXW4P1			YES																																																													YES																																																																																																																					YES
MPZL1																														YES																																																																																																																	YES																																																																																																														YES																															YES
MATN3																							YES
LIN9											YES																																																																																								YES
ITGA1																												YES																																																																																																													YES																																																																																																																YES
SOGA1	YES																																																						YES
ARHGAP25
PNPLA5												YES																																																																																									YES																																																																																																																					YES
HNRNPUL2		YES																																																							YES
TMCO4									YES																																																																								YES																																																																																																																								YES
ISPD											YES																																																																																						YES																																																																																																																		YES
ATP6V0E2-AS1									YES																																																																							YES																																																																																																																								YES
JAM3																																			YES																																																																																																																						YES																																																																																																									YES
PIH1D2							YES																																																																		YES
AKIP1									YES
LOC100996598	YES																																																							YES
SFXN4																																			YES
UMPS																																															YES																																																																																																																														YES
CHGA									YES
PKN2																																							YES																																																																																																																															YES
CHMP4B			YES																																																											YES
DIAPH1																																																		YES																																																																																																																														YES
MAGI2																									YES
RPS27												YES																																																																																									YES
CLCN2				YES																																																															YES																																																																																																																				YES																																																																																										YES
SLC39A8															YES
SCLT1																		YES																																																																																																	YES																																																																																																																								YES
MTERF4																																							YES																																																																																																																														YES
LOC100129931											YES																																																																																			YES
CPVL								YES																																																																				YES
MRPL51											YES																																																																																				YES
SNORA18				YES
GJC3	YES
MFSD13B
C8orf88																		YES																																																																																																	YES
CHST5																YES
CCDC141																																	YES																																																																																																																			YES
HNRNPAB																																									YES
PRDM1									YES																																																																							YES
COMMD7																							YES																																																																																																											YES
4																													YES																																																																																																																YES
CDHR2						YES																																																																		YES																																																																																																																						YES
PKD1L2																		YES																																																																																																			YES
LINC00622			YES																																																													YES
FAM13C																				YES																																																																																																							YES
LOC101929064															YES																																																																																									YES																																																																																																																											YES
KIF17												YES																																																																																									YES																																																																																																																				YES
MYO15A						YES																																																																		YES																																																																																																																					YES
BLM																		YES																																																																																																		YES
ALOX15B										YES
TMEM106A																							YES																																																																																																											YES
LINC01197				YES																																																															YES																																																																																																																				YES
COL17A1																						YES
NANP											YES
TMEM132D																		YES																																																																																																	YES																																																																																																																								YES
BRINP3
TRMT12					YES																																																															YES																																																																																																																				YES
AGAP9
TBCEL								YES																																																																			YES
CD58																						YES
EGOT																																											YES
KIF24																				YES																																																																																																					YES
MTF1								YES																																																																			YES
DDX58																	YES																																																																																															YES
LINC01141
C1orf21																																										YES																																																																																																																														YES
DCDC2B																YES																																																																																											YES
HS3ST1																			YES
NHSL2					YES																																																															YES																																																																																																																				YES
ISCA2																																			YES
SLFNL1-AS1
DPCD										YES																																																																																		YES																																																																																																																			YES																																																																						YES
MRPS2																			YES
C1QTNF2							YES																																																																		YES																																																																																																																								YES
LVRN																YES
PCDH11X											YES																																																																																		YES
GALNTL6					YES																																																															YES																																																																																																																				YES																																																																																										YES													YES
KIZ-AS1																																YES																																																																																																																		YES
DHRS4-AS1									YES																																																																							YES
CBFA2T3																						YES
FGGY																												YES																																																																																																														YES																																																																																																																	YES
F11R									YES
EMD																																											YES																																																																																																																															YES
DPM2																YES
VWC2											YES																																																																																		YES
ACADL												YES																																																																																									YES																																																																																																																			YES																																																																YES
ASPM										YES																																																																																YES
BBOF1																																	YES																																																																																																																				YES
HAUS4								YES																																																																				YES																																																																																																																								YES
AKR7L																																										YES
PRIMPOL												YES																																																																																									YES																																																																																																																							YES
MASTL																								YES																																																																																																												YES
DUSP18																																															YES																																																																																																																														YES
KRBOX4
CNTD1			YES																																																												YES
CCDC148																					YES
TOR3A																							YES
PCDHGA10												YES																																																																																									YES																																																																																																																			YES																																																																YES
CDKN2AIPNL									YES																																																																							YES																																																																																																																						YES
3			YES																																																													YES
LINC00693											YES
SATB2-AS1			YES																																																													YES
GMEB1														YES
KIF4B																																YES																																																																																																																		YES
ARIH2				YES																																																															YES
GTF2IRD2B						YES																																																																		YES
OSGIN2											YES																																																																																					YES
CKAP4		YES																																																									YES
LOC93429																																						YES																																																																																																																														YES
KARS										YES																																																																																		YES																																																																																																																			YES																																																																						YES
COCH				YES
ABCG8				YES																																																															YES
MORF4L2-AS1							YES																																																																		YES
TMEM42																																												YES
FAM219B																																				YES
ACSM6					YES																																																															YES
RPP38												YES																																																																																									YES
LYPD8											YES
REP15									YES
POLN															YES																																																																																										YES
MTSS1								YES
RMDN3												YES																																																																																									YES																																																																																																																										YES
MYOM2										YES
CDCA8																YES
MOB3B								YES																																																																				YES																																																																																																																									YES
DNPH1		YES																																																							YES
SAXO2																			YES
MRPS31P5																																		YES
FDX1				YES																																																															YES
MRPL38						YES																																																																		YES																																																																																																																					YES
SMIM12			YES																																																											YES
C5AR1														YES
UTP18											YES																																																																																				YES
CPSF7																YES
TNRC6A																																							YES																																																																																																																															YES
EMC1			YES																																																													YES																																																																																																																					YES
GSTM1																																																YES
CA5B						YES																																																																		YES																																																																																																																						YES
CAV2																												YES																																																																																																														YES																																																																																																																	YES
C2orf15												YES																																																																																									YES
MRPL43												YES																																																																																									YES
MCM8		YES																																																									YES
LINC01560															YES																																																																																									YES																																																																																																																											YES
LOC646214												YES
LRGUK				YES																																																															YES																																																																																																																				YES
C22orf24									YES																																																																										YES																																																																																																																								YES
LACTB2															YES
STX12			YES																																																													YES																																																																																																																					YES
SSPN																														YES																																																																																																																	YES																																																																																																														YES																															YES
LOC102724488
ITPKA												YES																																																																																									YES																																																																																																																					YES
PCTP			YES																																																											YES
HNRNPA2B1																YES
IFNK																									YES																																																																																																												YES																																																																																																																		YES
ADNP2						YES																																																																		YES
LOC101929895																								YES																																																																																																												YES																																																																																																																	YES
AVEN				YES																																																															YES																																																																																																																				YES																																																																																										YES
ZNF663P												YES																																																																																									YES
HAS3																																	YES
SLIT1-AS1				YES
PCED1B																								YES																																																																																																												YES
POLDIP2											YES																																																																																		YES
LOC101929095			YES
FBLN7																																		YES																																																																																																																					YES																																																																																																										YES
MALRD1										YES																																																																																YES
SEC14L1P1									YES
LONRF3													YES																																																																																									YES																																																																																																																										YES																																																										YES
RGS9																														YES																																																																																																																	YES																																																																																																														YES																															YES
OSBPL3								YES																																																																					YES
SNRPD2																							YES																																																																																																											YES
LUC7L																															YES																																																																																																																		YES
ATP8B1															YES
DCPS							YES																																																																		YES
ABHD17C																														YES																																																																																																																	YES																																																																																																														YES
SLC25A53																												YES
PMM2																				YES																																																																																																				YES
KIF9-AS1																														YES																																																																																																																	YES																																																																																																														YES																															YES
10																								YES																																																																																																												YES																																																																																																																	YES
EHHADH																		YES																																																																																																YES
LINC00298																														YES																																																																																																																	YES
LINC01234											YES																																																																																			YES
FSTL1																					YES
MRPS14																		YES																																																																																																	YES																																																																																																																								YES
NTM-AS1																																	YES
SNX25	YES																																																				YES
ACAD8																																			YES
SATB2									YES																																																																								YES																																																																																																																								YES
IL20RA														YES
FAM26E									YES																																																																											YES
RAB39A																YES																																																																																											YES
PRDM10									YES																																																																													YES
SLC4A4									YES																																																																												YES
NUP107																		YES																																																																																																YES																																																																																																																								YES
LZTS1-AS1							YES																																																																		YES																																																																																																																								YES																																																																																			YES
CENPN											YES																																																																																			YES																																																																																																																		YES																																																																						YES										YES
GPBP1L1																		YES
FDXACB1																																		YES
TMBIM1																																				YES																																																																																																																										YES																																																																																																						YES
DPAGT1												YES																																																																																									YES																																																																																																																		YES
CHRM4															YES
MRPS26																		YES																																																																																																			YES
PEPD	YES																																																					YES
LOC90768						YES																																																																		YES
LIPH															YES
CHRNA10											YES
BHLHE22	YES
FAM150B								YES
LRRC27												YES																																																																																									YES																																																																																																																										YES
PID1				YES																																																															YES																																																																																																																				YES																																																																																										YES
HHEX																																																			YES
DZIP1																	YES
MOB3C																					YES
ZNF14			YES																																																											YES
DHDDS
GREB1							YES																																																																		YES																																																																																																																									YES
EDC3														YES
CASP6											YES																																																																																					YES
FANK1																																				YES																																																																																																																									YES
HTRA2	YES
ASB9P1												YES																																																																																									YES																																																																																																																				YES
CAST																	YES
SND1-IT1															YES																																																																																										YES
ERC2-IT1							YES																																																																		YES
ADGRE2	YES																																																				YES
SOX9-AS1											YES																																																																																					YES																																																																																																																		YES																																																																					YES
POLR2J4																						YES																																																																																																								YES																																																																																																																		YES
CCDC71L															YES																																																																																									YES																																																																																																																											YES
PGBD2	YES																																																					YES
CASP10																												YES																																																																																																															YES
PRKAR2A			YES																																																													YES
NSMCE2																								YES																																																																																																												YES																																																																																																																	YES
CREB3L1																																YES
NPHP3																								YES																																																																																																												YES																																																																																																																	YES
LINC01338																																										YES																																																																																																																														YES
C3orf67											YES																																																																																		YES
SAT2																		YES
BCL10													YES																																																																																									YES																																																																																																																										YES																																																										YES
POLI															YES																																																																																									YES																																																																																																																											YES
RSU1						YES																																																																		YES																																																																																																																					YES
C9orf24																						YES																																																																																																								YES																																																																																																																	YES
TRAM1	YES																																																			YES																																																																																																																														YES																																																																																														YES														YES
SSBP4	YES																																																					YES
GNAT2											YES																																																																																							YES
LRRC75A			YES																																																													YES
ERCC4															YES
RNF7					YES																																																																		YES																																																																																																																					YES
DNAJC11																																				YES																																																																																																																								YES
LINC01114				YES																																																															YES
DEPDC5																YES
FRG1BP			YES																																																													YES
C1orf131											YES
SLC35B3									YES
LINC00339														YES
SYT14																			YES																																																																																																				YES																																																																																																																					YES
FAM153A																		YES																																																																																																		YES
ADRB1							YES																																																																		YES																																																																																																																								YES																																																																																			YES
ATP7A
P3H2				YES
PMS2P9														YES
SYCE2				YES																																																															YES																																																																																																																				YES
GGACT																							YES																																																																																																									YES
TMEM158										YES																																																																																	YES
LOC730102																																																		YES																																																																																																																														YES																																																																																															YES
DYNLRB1																		YES																																																																																																	YES																																																																																																																								YES
FKBP9																						YES
POLA2														YES
NFE2L3																YES
MOCS3					YES																																																																YES																																																																																																																					YES
PIPSL																							YES																																																																																																										YES																																																																																																																			YES
CEBPB																YES
ETFBKMT				YES
MSL1										YES																																																																																	YES																																																																																																																			YES
RNF212
PURA																				YES																																																																																																				YES																																																																																																																						YES
LOC339803																							YES																																																																																																										YES
ACTA2							YES																																																																		YES
C14orf93																																	YES
DHRS4L2																							YES																																																																																																											YES
GTF2A2																								YES																																																																																																												YES																																																																																																																	YES
STAG3L4											YES																																																																																						YES																																																																																																																		YES
REL					YES																																																															YES																																																																																																																					YES
FAM83D	YES
GBP4																YES
KLF3-AS1																								YES																																																																																																												YES
BMP6									YES																																																																														YES
ETFDH																																										YES																																																																																																																														YES
FAM179A																	YES
AZIN1-AS1												YES																																																																																									YES																																																																																																																				YES
PLK3																																YES
KIAA1683	YES																																																						YES
RNF138P1			YES
PDLIM7																	YES																																																																																													YES
OXSM			YES																																																													YES																																																																																																																					YES
C2orf76																	YES																																																																																															YES
ARPC1A					YES																																																															YES
MTHFD1L											YES																																																																																		YES
CEACAM19				YES																																																															YES																																																																																																																				YES
IMPG2											YES																																																																																					YES
CPED1																							YES																																																																																																											YES
LINC00092									YES																																																																							YES
APBA2																																													YES
PKD1L3									YES
HYMAI																																										YES
BLVRA					YES																																																															YES																																																																																																																				YES																																																																																										YES
PLAA																			YES																																																																																																				YES																																																																																																																					YES																																															YES
LOC101927817																																						YES																																																																																																																													YES
PRMT5										YES																																																																																	YES
MTMR1			YES																																																													YES																																																																																																																					YES
SLC19A2										YES																																																																																	YES
FAM182B																											YES
C1orf226													YES																																																																																									YES																																																																																																																										YES																																																										YES
HIPK1-AS1			YES																																																											YES
INTS3																			YES																																																																																																				YES
LNP1			YES																																																														YES
GTF2IP4																						YES
DDX31																		YES																																																																																																	YES
AMMECR1L																		YES																																																																																																	YES
SPPL2A																																				YES																																																																																																																										YES																																																																																																							YES
DBX2																														YES																																																																																																																	YES
FRY-AS1
ARR3								YES																																																																				YES
CHCHD5																	YES
NTM																				YES
SDHAF2																YES
CAMKMT																															YES																																																																																																																	YES																																																																																																														YES
SH2D6					YES																																																															YES																																																																																																																				YES																																																																																										YES													YES
ZNF197															YES
USP17L2																									YES
HSD11B1			YES																																																													YES																																																																																																																					YES
LOC100131496																			YES
CHAMP1																							YES																																																																																																												YES
LRIG3																	YES
CHST7																					YES
PCDHGA2											YES																																																																																			YES
LOC100132057			YES																																																														YES
FLJ42393																																														YES
HRH1
CBY1										YES																																																																																	YES
GRAMD2								YES																																																																				YES
TMEM241				YES																																																															YES																																																																																																																				YES
LOC105377774											YES																																																																																								YES
RPL21P28								YES																																																																						YES
MANEA-AS1			YES																																																													YES
GEMIN8P4							YES
ALG3							YES																																																																		YES
ENOX2																							YES																																																																																																									YES																																																																																																																		YES
PSMB6																			YES
DCLRE1A										YES																																																																																	YES
C4orf32																													YES																																																																																																																	YES
SYS1																							YES																																																																																																												YES
CNNM2																						YES
BRINP1						YES																																																																		YES
BTBD8						YES																																																																		YES																																																																																																																							YES
PRRC1
TCEA3														YES
ATXN1																						YES																																																																																																						YES
PATZ1									YES																																																																						YES
LOC441242							YES																																																																		YES
NOCT																								YES																																																																																																												YES
CMTR2																			YES																																																																																																				YES																																																																																																																					YES																																															YES
CELF2-AS2									YES
CHEK2
RPL22																																																		YES																																																																																																																														YES
MMAA											YES																																																																																				YES
RNF122																																YES
LOC101928386																	YES
FAM110B																																	YES
C1orf101				YES																																																															YES
IL27RA																																	YES
LOC146880
BTK							YES																																																																		YES																																																																																																																									YES
SRA1			YES
FER1L5																															YES																																																																																																																	YES																																																																																																														YES
SIX4																YES
NCKAP1L				YES
LOC104054148												YES																																																																																									YES
CMBL																																																		YES																																																																																																																														YES																																																																																															YES
DLST																								YES																																																																																																												YES																																																																																																																	YES
ABCC2																					YES
IFT20	YES																																																						YES
CPNE1	YES
B4GALT4									YES
TMEM26															YES
DRICH1																								YES																																																																																																												YES
TMUB2																	YES																																																																																												YES																																																																																																																									YES
PCDHB3															YES
GRM6																																		YES
CDCA4	YES
SCN11A																																									YES																																																																																																																														YES																																																																																																			YES																			YES
SPATA1																YES
SCFD2							YES																																																																		YES																																																																																																																								YES
MFSD5																					YES
COL21A1												YES																																																																																									YES																																																																																																																			YES																																																																YES
LOC101928185										YES
SIRPB2																												YES																																																																																																															YES
NCSTN										YES																																																																																	YES																																																																																																																			YES
PWWP2A																				YES																																																																																																				YES																																																																																																																						YES
TMEM53																												YES
CHST14
SNORD115-5																					YES
SLIT1																		YES																																																																																																YES																																																																																																																								YES
QARS																												YES																																																																																																																YES
TXNRD3	YES
CEBPD																																				YES																																																																																																																								YES
CPLX3			YES																																																													YES																																																																																																																					YES
ELP6																						YES
FAM129A																												YES																																																																																																													YES																																																																																																																YES
NAT6	YES																																																			YES																																																																																																																														YES
AFAP1-AS1																																												YES
PARP1																							YES																																																																																																												YES
DDB2																YES																																																																																												YES																																																																																																																									YES
BICC1																									YES
SGCG											YES																																																																																						YES
MMS19																													YES																																																																																																																YES
FAHD2B										YES
ERAL1																				YES																																																																																																				YES
NCF2
KCNH4	YES																																																				YES
PRIM2																			YES
TMEM221																	YES
CBR1																																				YES																																																																																																																									YES																																																																																																						YES
FSIP1																								YES																																																																																																												YES																																																																																																																	YES
ANKDD1B																YES
ASAP1-IT1											YES																																																																																					YES
ZDHHC18													YES																																																																																									YES
LOC101928020															YES																																																																																								YES																																																																																																																										YES
WBP2																	YES																																																																																												YES																																																																																																																									YES
PTPRE																																YES
C6orf89																																										YES
LOC105373984
HIF1AN			YES																																																											YES
KLHL20															YES																																																																																									YES																																																																																																																											YES
DUSP5																						YES
MCMBP																		YES																																																																																																			YES
ADAR
ABCC3	YES
PCDHGB3																														YES																																																																																																																	YES
APBB1IP																														YES																																																																																																																	YES
MPPE1																								YES
LINC00869						YES																																																																		YES
FAM95C																				YES																																																																																																						YES
NARS2																							YES																																																																																																										YES
BOD1																	YES																																																																																												YES																																																																																																																									YES
RORA-AS1																	YES																																																																																																YES
CMTM5																						YES																																																																																																							YES
EIF4A3				YES																																																															YES
CCS						YES																																																																		YES																																																																																																																					YES
C19orf54																															YES
MAB21L1																			YES
AGMAT																												YES																																																																																																														YES																																																																																																																	YES
DLGAP1-AS3																							YES																																																																																																									YES
HMGB1						YES																																																																		YES																																																																																																																						YES
C9orf170																															YES																																																																																																																		YES
LIN37	YES																																																					YES
RIT1		YES																																																									YES
ACP6																						YES
TSGA10																		YES
DUSP16																					YES
TST						YES																																																																		YES																																																																																																																							YES
C8orf48																							YES																																																																																																									YES																																																																																																																		YES
EYA4			YES																																																													YES																																																																																																																					YES
GLB1L2																		YES																																																																																																	YES																																																																																																																								YES
JAKMIP2-AS1			YES																																																													YES
NDNF															YES																																																																																											YES
FRK							YES																																																																		YES
LINC00856																												YES
BIN3-IT1															YES
SNORD116-1																					YES
MYO5C																							YES																																																																																																											YES
PKP2				YES
SYPL1																		YES																																																																																																	YES																																																																																																																								YES
MBNL3																		YES																																																																																																	YES
LOC101929162																																						YES																																																																																																																													YES
KLRG1																															YES																																																																																																																	YES																																																																																																														YES
HDDC3														YES
LAMA1																																					YES																																																																																																																										YES
KCNK2																								YES																																																																																																												YES																																																																																																																	YES
SMIM19			YES																																																												YES
ANP32C																YES
MDFIC																		YES																																																																																																				YES
C9orf3																						YES																																																																																																							YES
CDKAL1																																YES
SMAD6									YES																																																																								YES																																																																																																																								YES
HEATR6																						YES																																																																																																								YES																																																																																																																		YES
CYP4Z1										YES																																																																																	YES
EIF6																																															YES																																																																																																																														YES
ALOX12
KDM4A-AS1
ITGA9																																	YES																																																																																																																			YES
ERVFRD-1																																											YES																																																																																																																														YES																																																																																																		YES
ITGA9-AS1												YES																																																																																									YES
PDCD7																	YES
BUD13			YES
C2orf47			YES
LOC100505795																																				YES																																																																																																																								YES
CDKN1B																															YES																																																																																																																	YES																																																																																																														YES
FAM78B																																																	YES																																																																																																																														YES
RBM8A																	YES																																																																																															YES
LINC00116																														YES
FAM218A																								YES																																																																																																												YES																																																																																																																	YES
PRSS12							YES																																																																		YES																																																																																																																										YES
GPN2																																					YES																																																																																																																											YES
KRTCAP3																YES
NFYC-AS1							YES																																																																		YES
HTR7P1																																												YES
MRPS23										YES																																																																																	YES																																																																																																																			YES
CYB561D2																																												YES
CITED2										YES																																																																																		YES																																																																																																																			YES																																																																						YES
ATF5
LOC101927855																						YES
SLC15A3																						YES																																																																																																						YES
PTGFRN	YES
PABPN1																																				YES																																																																																																																								YES
LINC01279																								YES																																																																																																												YES
LOC284009																				YES
ANKRD62P1-PARP4P3																			YES
FICD														YES
LAMA2																																											YES																																																																																																																															YES
MEIS2																																													YES
NOL9					YES																																																															YES
CPQ													YES																																																																																									YES																																																																																																																										YES
ANXA2P2																																					YES
ATP5I																												YES																																																																																																													YES
IKBKG	YES																																																			YES																																																																																																																														YES																																																																																														YES														YES
LOC101928429																									YES
FKBP7			YES																																																												YES
ASS1																																													YES
PPIL6							YES																																																																			YES
GABARAP																									YES																																																																																																														YES
ABCC4																		YES																																																																																																YES																																																																																																																								YES
SLC16A8	YES																																																			YES																																																																																																																														YES																																																																																														YES														YES
RNF130																				YES																																																																																																						YES
BUD31			YES
ZNF674-AS1											YES
RDH16																																		YES																																																																																																																						YES
ATP13A5													YES
FLJ20021							YES																																																																		YES
ARSB																	YES
CDC42SE1																						YES
ADRA1B
CHAC2						YES																																																																		YES																																																																																																																						YES
DAD1			YES																																																											YES
ECM1																																	YES																																																																																																																			YES
LOC101927730												YES																																																																																									YES
SEMA6A-AS1																																													YES
MTM1																						YES
UNC13B																													YES
HSPBAP1																								YES																																																																																																												YES																																																																																																																	YES
ZBTB6																																													YES																																																																																																																														YES																																																																																																			YES
GALM																							YES
PDZK1											YES																																																																																			YES																																																																																																																		YES																																																																						YES										YES
PSAP																																	YES																																																																																																																		YES
CLIP1-AS1																YES
CCDC93						YES																																																																		YES																																																																																																																					YES
KCNIP2																								YES																																																																																																												YES
SNHG1																YES																																																																																											YES
ELAVL1											YES
GNRH1																																			YES																																																																																																																						YES																																																																																																									YES
MAR5																	YES																																																																																												YES																																																																																																																									YES
PRPF18																	YES																																																																																															YES
ANP32A-IT1			YES
PRKCQ-AS1																		YES																																																																																																	YES
CRADD																		YES																																																																																																	YES
LOC100129550					YES																																																															YES
LOC102724159		YES																																																									YES
TMEM134
PAXIP1			YES
SUCO																									YES																																																																																																														YES
CACNA1C-IT3									YES
CELF6											YES
UPB1								YES																																																																			YES
DBR1																	YES
RAB4A																																																	YES																																																																																																																														YES
PCDHA10																											YES
ARX											YES
COG4																								YES																																																																																																												YES
LEO1											YES
RBM20																								YES																																																																																																												YES
C18orf8						YES																																																																		YES
APTR										YES
IPO8																		YES																																																																																																	YES																																																																																																																								YES
SIRT2																						YES																																																																																																								YES																																																																																																																		YES
YIPF1											YES																																																																																			YES																																																																																																																		YES																																																																						YES										YES
LINC00535																												YES
ENPP6																																		YES																																																																																																																					YES																																																																																																									YES
POT1-AS1																			YES
ATP10D																																									YES																																																																																																																														YES
RRAGC											YES																																																																																				YES
RBBP9																	YES																																																																																																YES
C1orf111											YES
NYNRIN																			YES																																																																																																				YES																																																																																																																					YES																																															YES
MYL12A																						YES
AMPD3
MOV10L1																																											YES																																																																																																																															YES
ITIH3						YES																																																																		YES
APAF1																									YES																																																																																																												YES																																																																																																																		YES
HSD17B3																																YES																																																																																																																		YES																																																																																																													YES
CD27-AS1																	YES
FAM122A																									YES																																																																																																												YES
NUTF2																					YES
BNIPL																YES																																																																																												YES																																																																																																																									YES
KLHL29																	YES																																																																																														YES																																																																																																																									YES
PCA3																																			YES																																																																																																																								YES
UNC5C																																		YES																																																																																																																					YES
ADARB2-AS1
BCL7A				YES																																																															YES																																																																																																																				YES
PCDHGA6			YES																																																															YES																																																																																																																				YES
MYCT1																																														YES																																																																																																																														YES
FBXO36							YES																																																																		YES																																																																																																																								YES																																																																																			YES
GAS1RR											YES
DDX52																				YES																																																																																																				YES
LRRC73										YES
COMMD9																							YES																																																																																																												YES
C1orf74											YES
NDUFA2																		YES																																																																																																	YES																																																																																																																								YES
BAMBI			YES																																																											YES
PRSS35																																																YES
LINC01563																		YES																																																																																																YES																																																																																																																								YES
CFAP57
CCDC144A		YES																																																								YES
ADRA2A															YES
LOC105373759					YES																																																															YES
B3GALT5-AS1																																																			YES
LCA5L											YES
MRPL53																			YES																																																																																																				YES																																																																																																																					YES																																															YES
DIO1																																YES																																																																																																																		YES																																																																																																													YES
METTL16											YES
ST7											YES																																																																																									YES
PMS2CL			YES																																																															YES
NAXE											YES																																																																																			YES
LOC100505736			YES																																																													YES
SARS2																		YES																																																																																																		YES
PABPC1L																							YES																																																																																																										YES																																																																																																																			YES
KCNMA1-AS1																YES
TMEM199											YES																																																																																			YES
ENTPD5		YES																																																									YES
MLH3																																													YES
CXorf40B																	YES																																																																																													YES
PPP2CB																																	YES																																																																																																																			YES
GCNT2																							YES																																																																																																										YES
C15orf40																								YES																																																																																																												YES																																																																																																																		YES
ATXN7L1																								YES
EIF1AD			YES
LOC101928461			YES
C20orf196			YES
ANKRD16																																YES																																																																																																																		YES																																																																																																													YES
AKT3																									YES																																																																																																												YES
RBL1																																	YES																																																																																																																					YES
TPTEP1																																			YES																																																																																																																							YES
ADGRG2																	YES																																																																																														YES																																																																																																																									YES
NQO2		YES																																																									YES
SYCP2L			YES																																																													YES																																																																																																																					YES
CD63			YES																																																													YES																																																																																																																					YES
CCDC144NL																					YES
LINC01184												YES																																																																																									YES
FBLN5													YES
CTBS											YES
DCUN1D3																														YES																																																																																																																	YES																																																																																																														YES
TBCA											YES																																																																																								YES
ARHGDIB			YES
TIRAP																							YES
EPHB1																					YES
CRIPAK					YES
HS3ST4
GCH1																																		YES
MCM3AP-AS1												YES																																																																																									YES
LOC101929372	YES
FAM133CP																			YES
PDP2											YES																																																																																						YES
ZNF396	YES
H3F3AP4	YES
LRRC43																																				YES																																																																																																																								YES
FNDC5																									YES																																																																																																												YES
POLR2J3																									YES																																																																																																												YES																																																																																																																		YES
LOC441455			YES																																																												YES
MGAT2						YES																																																																		YES																																																																																																																								YES
NME6																			YES
LHX4-AS1											YES
FRMPD1																								YES																																																																																																												YES
HCG11						YES																																																																		YES																																																																																																																								YES
HYDIN			YES
GK5																					YES
DYM						YES																																																																		YES																																																																																																																					YES
RANBP17																																		YES																																																																																																																					YES																																																																																																									YES
METTL1															YES																																																																																										YES
PTCHD1																	YES																																																																																																YES																																																																																																																								YES
COG2																				YES
GPR65							YES																																																																		YES
LOC100506178																														YES
FAM71D																																						YES																																																																																																																													YES																																																																																																				YES
ADGRF3
C12orf54							YES																																																																		YES
LINC00998																									YES
DTX4						YES																																																																		YES
LTB4R																																												YES
MDN1																																													YES																																																																																																																														YES
SMAD2																		YES																																																																																																	YES																																																																																																																								YES
COQ2											YES
SRPX2									YES
CYB561																		YES																																																																																																			YES
LOC100506639																											YES
INTS12											YES																																																																																			YES
CYP4A22																							YES
KLKB1						YES																																																																		YES																																																																																																																							YES
MIR5047									YES
MRPL36
BPHL										YES																																																																																YES
FGF14-AS2															YES
STK32A																							YES																																																																																																										YES																																																																																																																			YES
MRPS7																								YES																																																																																																												YES																																																																																																																	YES
LOC101926964																																						YES																																																																																																																													YES
ASPN																									YES
RRS1-AS1																																											YES																																																																																																																															YES																																																																																																			YES
LYSMD4			YES																																																												YES
CDH11
RBFADN
GNA14																														YES																																																																																																																	YES																																																																																																														YES																															YES
ESRG											YES
GIPC2																																			YES																																																																																																																							YES
GHRL		YES																																																							YES
CCNI2									YES																																																																							YES
LOC101927027			YES																																																													YES
RAD9B																																										YES																																																																																																																														YES
SMAD1																YES																																																																																											YES																																																																																																																									YES
RNF4																																																YES
CYP3A4					YES																																																															YES
PBLD															YES
SLC30A10																														YES																																																																																																																	YES																																																																																																														YES																															YES
NRIP2						YES																																																																		YES																																																																																																																						YES
LOC654841						YES																																																																		YES																																																																																																																							YES																																																																																				YES
NUP88																																			YES
PRNCR1																													YES
LARGE-AS1																	YES																																																																																												YES
CYB5R1	YES																																																				YES
VMP1			YES																																																											YES
COQ9																																								YES
BRD7P3																						YES
TNFSF10
GOLGA5				YES
RPRM
THBS4									YES																																																																						YES
PSME3				YES
AK8											YES
TBC1D32			YES																																																													YES																																																																																																																					YES
CCBE1			YES																																																													YES																																																																																																																					YES
FOXG1-AS1																							YES																																																																																																											YES
MTIF2												YES																																																																																									YES																																																																																																																			YES																																																																YES
MCM3																																										YES
FUT11																																YES
CD160						YES																																																																		YES																																																																																																																							YES
ANAPC5																															YES																																																																																																																		YES
DESI2																							YES
HYAL3																					YES
FLJ45513																																YES
GRID1-AS1																																												YES
GRPEL1																					YES
SP110											YES																																																																																			YES
FAM86DP																															YES																																																																																																																		YES
GOLGA6L7P												YES
TRIM54																													YES
SEC22C												YES																																																																																									YES
ATP6AP1L																	YES
HINFP		YES
MAR9															YES
ATP6V1C2											YES																																																																																					YES
MDH2																																	YES																																																																																																																			YES
LARP4B																																	YES																																																																																																																			YES
COL10A1																							YES																																																																																																										YES																																																																																																																			YES
ABHD1											YES																																																																																		YES
LINC01176															YES																																																																																								YES																																																																																																																										YES
ATG7																YES																																																																																												YES
TRIM58							YES																																																																		YES																																																																																																																									YES
LOC100506922							YES																																																																		YES
CNTLN																																	YES																																																																																																																		YES
LOC100996763																																									YES																																																																																																																														YES
NOC4L						YES																																																																		YES																																																																																																																							YES																																																																																				YES
C10orf35				YES
ESRP2									YES
SNHG6								YES																																																																			YES
ARHGAP26-AS1																																							YES																																																																																																																														YES
NPNT																	YES
LOC100129534															YES																																																																																									YES
SUV39H2											YES																																																																																							YES																																																																																																																			YES
CCDC81			YES
LINC00663								YES																																																																					YES
TBC1D2	YES																																																			YES																																																																																																																														YES																																																																																														YES														YES
ANKRD19P																																	YES																																																																																																																					YES
KCNIP2-AS1										YES
ANKRD18B		YES																																																									YES																																																																																																																								YES
SURF2										YES
TMEM72-AS1																					YES
THAP9-AS1				YES																																																															YES
NEB																																						YES																																																																																																																													YES
ANO10																														YES																																																																																																																	YES																																																																																																														YES
PHF23																																				YES																																																																																																																										YES																																																																																																							YES
CDKN2C																			YES
ITGA4				YES																																																															YES																																																																																																																				YES																																																																																										YES
NDUFB10																		YES																																																																																																		YES
PVT1															YES
PCDHA8			YES																																																											YES
LOC101927911
BACE1-AS									YES																																																																										YES
SNORD109A																								YES																																																																																																												YES
DAB2																					YES
CBS					YES																																																																		YES
ST7L																									YES																																																																																																												YES
IRGQ												YES																																																																																									YES																																																																																																																								YES
FAM182A																							YES																																																																																																											YES
SGK2																																		YES
BTN2A2																																						YES																																																																																																																													YES
JMJD1C-AS1			YES
GUCY2D							YES																																																																		YES
CLEC2B																																																	YES																																																																																																																														YES
ATPAF2																																													YES
C9orf78				YES																																																															YES
CDK2																																									YES																																																																																																																														YES
NPRL2		YES
METTL22			YES
FTSJ1																	YES																																																																																															YES
GGA2							YES																																																																		YES
PSME4												YES																																																																																									YES
NDUFA7																																															YES
PDPR															YES																																																																																									YES																																																																																																																											YES
TMEM170A																																	YES																																																																																																																					YES
HIST1H2BD							YES																																																																		YES
ABCA4															YES
CCDC158																					YES
NUP188									YES																																																																							YES																																																																																																																							YES
LRRC1																																			YES																																																																																																																								YES
BYSL																																											YES																																																																																																																															YES																																																																																																			YES
C9orf131																																							YES																																																																																																																														YES																																																																																																				YES
LOC101927416																					YES
CDCA3																															YES																																																																																																																	YES																																																																																																														YES
KCNS3			YES																																																												YES
DNAH2				YES
RFXAP				YES
SLC8A1											YES																																																																																			YES																																																																																																																		YES																																																																						YES										YES
LOC284412															YES
LINC00299																																								YES
PCDHGC4												YES																																																																																									YES																																																																																																																						YES
LOC101929567																																																		YES
SEC11A																																																		YES																																																																																																																														YES																																																																																															YES
KIAA0100			YES																																																											YES
JOSD1	YES
ADPRHL2
GHR				YES
MCPH1															YES																																																																																									YES																																																																																																																											YES
FAM106CP
LOC100506083																																YES																																																																																																																		YES
SLFN13															YES
CBX4
AKIRIN1																											YES
STK39																							YES																																																																																																										YES																																																																																																																			YES
TMEM214											YES																																																																																							YES																																																																																																																			YES
OPN4
RPS10										YES
RFX3-AS1			YES
NEIL2													YES																																																																																									YES																																																																																																																										YES																																																										YES
LINC00173							YES																																																																		YES																																																																																																																								YES																																																																																			YES
PRPSAP1											YES																																																																																							YES
CEP68																															YES																																																																																																																		YES
SENP3												YES																																																																																									YES																																																																																																																			YES																																																																YES
IFIH1																												YES																																																																																																													YES
RPH3A																																	YES																																																																																																																			YES
LOC100506585																		YES																																																																																																		YES
SLCO5A1			YES
UBR5																																							YES																																																																																																																															YES
NR2C2AP															YES																																																																																									YES																																																																																																																											YES
DSCAM-IT1																			YES
FAM104A																																YES																																																																																																																		YES																																																																																																													YES
FBXO48																												YES
MKRN2OS	YES																																																			YES																																																																																																																														YES
OTUD7A		YES																																																								YES
BLOC1S1																																											YES																																																																																																																															YES
RAB11FIP1				YES
GEMIN4	YES																																																					YES
C5orf45																							YES
MPV17L2		YES																																																											YES
LINC00032
SUOX						YES																																																																		YES																																																																																																																								YES
FAM120AOS				YES
LOC553103												YES																																																																																									YES																																																																																																																	YES
RPUSD3																					YES
RNY3														YES
CYP2A7																	YES
LRCH1																					YES
C15orf57											YES
ZNF471																																													YES																																																																																																																														YES																																																																																																			YES
GAR1															YES
RAB33B											YES																																																																																				YES
FBXO27															YES																																																																																									YES																																																																																																																											YES
CSNK2A2									YES
STYXL1																																													YES
GNL3L															YES																																																																																								YES																																																																																																																										YES
CAB39L																																						YES																																																																																																																														YES
MTFMT			YES																																																											YES
LOC100505978										YES
GLG1							YES																																																																		YES																																																																																																																								YES
PWAR4
LOC101928118										YES
SH3BP1	YES																																																					YES
IQCD																																YES																																																																																																																		YES																																																																																																													YES
FHIT
EDNRA																														YES																																																																																																																	YES
EFCAB12
DFFA							YES
ARHGEF33																					YES
LOC105371592																																									YES
B3GNT4																YES																																																																																												YES																																																																																																																									YES
GP1BA									YES																																																																							YES																																																																																																																						YES
EIF3F											YES																																																																																					YES
LYG1											YES
DFNB59																							YES
SIGMAR1							YES																																																																		YES
AGAP4											YES																																																																																								YES
KPNA6				YES																																																															YES																																																																																																																				YES
RNF144B																												YES																																																																																																															YES
BCDIN3D-AS1																			YES
RPL26L1																YES																																																																																											YES																																																																																																																									YES
C2orf42										YES																																																																																		YES
KRT10																							YES																																																																																																												YES
TERF2																			YES
LINC00265																																									YES																																																																																																																														YES																																																																																																			YES
DHRS7B												YES																																																																																									YES																																																																																																																										YES
CSAD											YES																																																																																			YES
P2RY6				YES
SEC62																									YES																																																																																																												YES																																																																																																																		YES
GAN																																					YES																																																																																																																													YES
IQCH-AS1					YES																																																															YES																																																																																																																				YES																																																																																										YES													YES
LYSMD1	YES																																																			YES																																																																																																																														YES
NR3C2																						YES
PABPC3							YES																																																																		YES
RAPGEF5									YES																																																																											YES
ANXA4																				YES
ADD3-AS1																																					YES																																																																																																																													YES
FNDC4					YES																																																																		YES
FAM111A																								YES																																																																																																												YES
MED8								YES
MIEF1																							YES																																																																																																										YES																																																																																																																			YES
ALDH8A1				YES																																																															YES																																																																																																																				YES
DICER1-AS1																						YES																																																																																																							YES
SFT2D3																																													YES
COA4
MPDU1																														YES																																																																																																																	YES
KIAA1328																							YES																																																																																																										YES
LOC101930085																														YES																																																																																																																	YES																																																																																																														YES																															YES
REC114																								YES																																																																																																												YES
RRN3P2																																															YES																																																																																																																														YES
ALOX12P2																																													YES																																																																																																																														YES
PGAM1																								YES																																																																																																												YES																																																																																																																		YES
GSG1																									YES
ETHE1
RNASEH2A													YES
DHX33				YES																																																															YES
MSANTD3																																YES																																																																																																																		YES																																																																																																													YES
CNTNAP3P2
EMC8																																YES																																																																																																																		YES																																																																																																													YES
MANBAL											YES																																																																																			YES
LRP2BP																	YES
RNF168																	YES																																																																																												YES																																																																																																																									YES
TMEM136																														YES																																																																																																																	YES																																																																																																														YES																															YES
ARHGAP15	YES
MRPL10																	YES																																																																																															YES
HOGA1									YES
EIF5A																	YES																																																																																															YES
SNORD116-23		YES																																																									YES																																																																																																																								YES
SLC36A1																													YES																																																																																																																	YES																																																																																																														YES
TGS1																			YES																																																																																																				YES
CHL1-AS1			YES																																																													YES
MKLN1-AS																												YES																																																																																																													YES
FAM127C								YES																																																																				YES
GLB1L				YES
NBPF8									YES
LDLRAD4-AS1															YES
MRPL27					YES																																																															YES																																																																																																																				YES																																																																																										YES													YES
OVOS																											YES
ALG5												YES																																																																																									YES
PITRM1-AS1																			YES
TGFA								YES																																																																					YES
HAUS1						YES																																																																		YES																																																																																																																					YES
NRBP1		YES																																																									YES
LINC01534									YES
LIG3																		YES																																																																																																	YES
ACBD6
CTCF											YES																																																																																			YES
METTL21A																															YES																																																																																																																	YES																																																																																																														YES
RFC5											YES																																																																																		YES
BCL2L11
GOLPH3									YES																																																																										YES
LYRM4																							YES																																																																																																											YES
LOC105376339	YES																																																							YES
HTR6																	YES
IGFBPL1			YES
LINC01018									YES																																																																								YES																																																																																																																								YES
DDI2			YES
CCDC149																						YES																																																																																																									YES
CKMT2-AS1			YES																																																												YES
FBXO25
CYP2B7P																																												YES
PSMD6-AS2			YES																																																													YES
LOC102724404
LINC01351									YES																																																																						YES
BTBD18																															YES																																																																																																																	YES																																																																																																														YES
BID										YES
LINC01372																						YES
DANCR																							YES																																																																																																												YES
PCDHGB5																																					YES																																																																																																																													YES
BTN2A1																																										YES
ALDH18A1			YES																																																											YES
MFSD4A				YES																																																															YES																																																																																																																				YES
FAM200A															YES
KANSL1L																YES
LOC100506473			YES																																																													YES																																																																																																																					YES
LOC105379282																			YES
AUNIP											YES
KDM1B																									YES																																																																																																												YES
PHEX
P2RX5-TAX1BP3			YES																																																											YES
ID2-AS1																																											YES																																																																																																																															YES
LOH12CR2										YES
SNAPC5																																													YES
GALNT12																							YES																																																																																																									YES
SCN5A		YES
NAV2-AS5																			YES
PTDSS2									YES																																																																						YES
PLD6																	YES
CES3											YES																																																																																			YES
HNRNPA1P10																	YES
SIN3A																								YES																																																																																																												YES
TRIP11									YES
HABP2																																																		YES
CEP95																																															YES																																																																																																																														YES
MYOZ3																		YES
HMGN5																							YES																																																																																																									YES
NEDD1																																													YES																																																																																																																														YES																																																																																																			YES
IPO5P1																			YES
LOC101928377																											YES
IL12A-AS1											YES																																																																																			YES																																																																																																																		YES																																																																						YES										YES
TTC21A													YES																																																																																									YES
IFNAR2												YES
AIMP2																																												YES
LOC100506603
PDZD11			YES																																																													YES
TBX18																					YES
DKFZP434I0714																								YES																																																																																																												YES																																																																																																																	YES
DCLRE1B								YES																																																																				YES
PML											YES																																																																																		YES
CUBN										YES
CCR1											YES
DIABLO							YES																																																																		YES
CLDN18																																								YES
LOC101927124																																			YES
TXNL4A								YES																																																																				YES
AQP11											YES
TMOD1																							YES																																																																																																										YES
SNHG3																															YES																																																																																																																		YES
MIR29C																							YES																																																																																																											YES
CA4																		YES																																																																																																		YES
XAB2															YES																																																																																									YES																																																																																																																											YES
TLR3		YES																																																							YES
C3AR1																																				YES																																																																																																																										YES
PDE6B																									YES																																																																																																													YES
FAM45BP										YES
KDM5A											YES
HELB
AMER1			YES																																																															YES
DENND2C											YES
FAHD2A																		YES																																																																																																YES
SAP130																																															YES
LOC101927532									YES																																																																																YES
GABRG3-AS1																																																			YES
EPB41L4A-AS1																																													YES																																																																																																																														YES																																																																																																			YES
TTLL4				YES																																																															YES																																																																																																																				YES																																																																																										YES
LINC00310	YES																																																							YES
ERCC3	YES
CRABP2																																					YES																																																																																																																												YES
ANKRD61																	YES																																																																																															YES
NGDN			YES																																																											YES
BDNF-AS											YES
TRMT10B																							YES
APOPT1						YES																																																																		YES
AZIN2								YES																																																																				YES
DNAJC30																																																YES																																																																																																																														YES
PHF7											YES																																																																																						YES
CCNJ			YES
PTPN6																							YES																																																																																																										YES																																																																																																																			YES
C20orf203															YES
LYPD6																																								YES
SOWAHA																																						YES																																																																																																																														YES
MKRN3												YES																																																																																									YES
EEFSEC																						YES																																																																																																								YES																																																																																																																		YES
GTF2IRD2									YES
OAZ3	YES
MN1		YES																																																							YES
PKP1															YES																																																																																										YES
ACO1	YES
APOC1																																YES
HPR																							YES																																																																																																									YES																																																																																																																		YES
FGF14-AS1				YES
LINC01301					YES																																																															YES																																																																																																																				YES																																																																																										YES													YES
RCOR1																								YES																																																																																																												YES
TAX1BP1			YES																																																													YES																																																																																																																					YES
MED28																																		YES
SLC11A2			YES																																																													YES																																																																																																																					YES
ELL3							YES
MIR628											YES																																																																																		YES
RSAD1						YES																																																																		YES
TMEM18																							YES
PROM1			YES
EXPH5		YES																																																								YES
RRS1	YES																																																					YES
RNF169																											YES
RAB23	YES																																																			YES																																																																																																																														YES																																																																																														YES														YES
SCUBE2																																									YES																																																																																																																														YES																																																																																																			YES																			YES
VAC14-AS1																					YES
SMLR1
RRP8																												YES
P2RX5																								YES																																																																																																												YES
PHF20																						YES																																																																																																								YES																																																																																																																		YES
TM2D1											YES																																																																																			YES
KCNK3																		YES																																																																																																	YES
GFPT2																																							YES																																																																																																																															YES
FBXL12																													YES
GSR																							YES																																																																																																										YES
LINC01125																																					YES																																																																																																																										YES
MPLKIP									YES																																																																								YES																																																																																																																								YES
FAM71F2												YES																																																																																									YES
SH2D4A																											YES																																																																																																													YES																																																																																																																YES
IGSF1
CASP9																	YES
FAM210A									YES																																																																													YES
NCOA5				YES																																																															YES
RRP36			YES
GPR176																					YES
AAED1											YES																																																																																			YES																																																																																																																		YES																																																																						YES										YES
PMF1																							YES																																																																																																												YES
COG7																		YES																																																																																																		YES
LMTK2																									YES																																																																																																														YES
WDR44												YES																																																																																									YES																																																																																																																							YES
ARSI																							YES																																																																																																									YES																																																																																																																			YES
CHRAC1																		YES																																																																																																	YES
GCSH																							YES
ATG101																																													YES																																																																																																																														YES
MIEF2												YES																																																																																									YES																																																																																																																					YES
CDKN2B-AS1
C12orf45																		YES
MORN4																								YES																																																																																																												YES																																																																																																																		YES
MB21D1																			YES
PCDHA13												YES																																																																																									YES
GLT1D1																					YES
ERGIC3
CHMP7																																																YES
C10orf67
KCNMA1-AS2											YES
TLCD1																																									YES
AAAS									YES																																																																														YES
YBX1											YES																																																																																					YES																																																																																																																		YES																																																																					YES
LINC00673											YES																																																																																				YES
ARSG																												YES
LRRC69	YES
FUT1																					YES
HAVCR2				YES
LOC101927765											YES
TTN																																															YES																																																																																																																														YES
DNAAF2	YES																																																			YES
NFE2L2																																															YES																																																																																																																														YES
CPEB1											YES
DNAH9																																						YES
LOC105372315																YES
APH1B						YES																																																																		YES																																																																																																																								YES
NKX2-2								YES																																																																					YES
BMS1P21																						YES
PLPPR3															YES																																																																																								YES																																																																																																																											YES
CCDC121															YES																																																																																								YES																																																																																																																										YES
ELP5																																											YES																																																																																																																															YES																																																																																																			YES
CSRP2																												YES																																																																																																															YES
B9D2																																YES
BLCAP																						YES																																																																																																						YES
FAM212B						YES																																																																		YES																																																																																																																							YES																																																																																				YES
CACNA1C-AS2											YES
PSMB4				YES																																																															YES
MECR									YES																																																																							YES																																																																																																																						YES
RAB33A										YES																																																																																	YES																																																																																																																			YES
POLR3GL			YES																																																													YES
LOC101929643				YES
PARTICL											YES
C7orf13																							YES																																																																																																									YES
GGCX			YES																																																													YES																																																																																																																					YES
CNGA4	YES
ATP1A4																			YES																																																																																																				YES																																																																																																																					YES																																															YES
KCNJ2-AS1								YES																																																																			YES
TMEM161B			YES																																																													YES																																																																																																																					YES
LOC100128288																	YES
TMEM63B																	YES																																																																																														YES
PTGER4			YES																																																													YES
TMEM44-AS1																					YES
HEIH												YES																																																																																									YES
HDDC2											YES
AGAP5																																	YES																																																																																																																			YES
CSTF2			YES																																																													YES																																																																																																																					YES
YIPF3																	YES
PCDHB8																											YES
C9orf47					YES																																																															YES																																																																																																																				YES																																																																																										YES													YES
C9orf64			YES																																																												YES
GOLGA6L9																					YES
LINC01158																													YES																																																																																																																	YES																																																																																																														YES
RPL14	YES																																																						YES
SDHAP1																																YES
LOC101929796																			YES																																																																																																				YES
USP49		YES
NCBP2																																								YES
SLC51A																																YES
EBF3									YES																																																																										YES
DSCC1			YES																																																												YES
C1RL-AS1									YES																																																																							YES																																																																																																																							YES
MRPS11																			YES
CBR3																																							YES																																																																																																																															YES
LRRC41																		YES																																																																																																YES																																																																																																																								YES
SEC24A																YES																																																																																											YES																																																																																																																									YES
SPRY3											YES																																																																																						YES
PAXBP1-AS1																	YES																																																																																														YES
LHFPL3															YES																																																																																										YES
HUS1																																									YES
NXPE1
UBL7																											YES
LHX6											YES																																																																																			YES
LOC102724552																																YES																																																																																																																		YES																																																																																																													YES
CNPY4													YES																																																																																									YES
NUDT19
MIF4GD		YES																																																								YES
CCNE1																																							YES																																																																																																																														YES																																																																																																				YES
FAM177B						YES																																																																		YES																																																																																																																						YES
LINC01535		YES																																																											YES
C1orf220							YES																																																																		YES
NSFL1C																					YES
TET2-AS1
KLHL35				YES																																																															YES																																																																																																																				YES																																																																																										YES
LOC100996251										YES
CHKB-AS1																YES																																																																																											YES																																																																																																																									YES
IDI2-AS1												YES																																																																																									YES																																																																																																																					YES
MFSD9				YES
HEXIM2																															YES																																																																																																																		YES
LOC101928323	YES																																																					YES
KIF9			YES
PSMG4												YES																																																																																									YES
MEF2C-AS1																																									YES
MED4											YES																																																																																					YES																																																																																																																		YES																																																																					YES
BCDIN3D																							YES
DEDD																																															YES
EIF4E1B							YES																																																																		YES
TMED4									YES
POP4											YES																																																																																			YES																																																																																																																		YES																																																																						YES										YES
CENPO				YES																																																															YES
COLCA2																YES																																																																																											YES
LOC100506374	YES
OLFML1			YES																																																														YES
KCNIP1			YES
BMS1P4																									YES
PRKAG2					YES																																																																YES
RUSC1-AS1						YES																																																																		YES																																																																																																																							YES																																																																																				YES
PLA2G16								YES																																																																					YES
FAM205A																					YES
GXYLT2									YES																																																																							YES																																																																																																																						YES
LINC00997																																										YES
LURAP1															YES
KATNBL1P6																	YES
SFXN2					YES																																																															YES
ZBED5					YES																																																																		YES
HNRNPM																	YES
MRPS34									YES																																																																										YES																																																																																																																							YES
DRC3						YES																																																																		YES																																																																																																																					YES
PTPN12																											YES																																																																																																													YES																																																																																																																YES
DUSP23															YES
EXT1																																					YES																																																																																																																												YES
AKR7A3																							YES																																																																																																									YES																																																																																																																		YES
CAPN14												YES																																																																																									YES
CALB2									YES																																																																							YES																																																																																																																						YES
PUM3																									YES																																																																																																												YES																																																																																																																		YES
NAT8										YES
SLC5A9															YES																																																																																									YES																																																																																																																											YES
KDR																																	YES																																																																																																																			YES
TCTN1															YES																																																																																											YES
COMMD4															YES																																																																																										YES
C12orf65																				YES																																																																																																					YES
LXN																	YES																																																																																																YES
EDA											YES																																																																																		YES
HSD17B13			YES
FAM71C																																										YES																																																																																																																														YES
MROH8							YES																																																																		YES																																																																																																																								YES																																																																																			YES
LY86-AS1					YES																																																															YES																																																																																																																				YES																																																																																										YES													YES
FZD5											YES																																																																																							YES
PRMT3															YES																																																																																										YES
EMG1											YES
GCFC2			YES																																																												YES
RARRES3																																				YES																																																																																																																									YES																																																																																																						YES
ACOT6																YES
LOC105373311																											YES
C17orf97				YES
PRMT6																																	YES																																																																																																																				YES
CA14						YES																																																																		YES																																																																																																																							YES
SMG7												YES																																																																																									YES																																																																																																																		YES
MAPK14											YES																																																																																							YES																																																																																																																		YES
PCBD1																															YES																																																																																																																		YES
MIPEPP3											YES
DNAJC14		YES																																																								YES
MARS2																					YES
GLIDR			YES																																																														YES
PCYT1A									YES																																																																								YES
STX3							YES																																																																		YES																																																																																																																								YES
PCAT19																							YES
HBEGF
LINC00623															YES
DNAH10																																									YES																																																																																																																														YES
CENPW							YES																																																																		YES
MIR100HG																			YES																																																																																																				YES																																																																																																																					YES																																															YES
CCKBR	YES
MAATS1						YES																																																																		YES
NUDT7			YES																																																											YES
CNTNAP3																								YES																																																																																																												YES																																																																																																																	YES
SNORD115-22															YES																																																																																								YES																																																																																																																										YES
JPH1					YES																																																																	YES
POMK									YES																																																																								YES																																																																																																																								YES
NOMO1											YES																																																																																							YES																																																																																																																			YES
NOP14-AS1								YES																																																																					YES
HEXA	YES
LOC284395																					YES
PTAFR									YES																																																																																YES
MAPK1IP1L							YES																																																																		YES																																																																																																																								YES																																																																																			YES
PSMD8								YES
HSD17B6									YES																																																																										YES																																																																																																																								YES
TRAPPC2B										YES																																																																																	YES																																																																																																																			YES
DUSP4							YES																																																																		YES
WDR70	YES																																																			YES																																																																																																																														YES																																																																																														YES														YES
SERPINE3																																																		YES																																																																																																																														YES
NAP1L4								YES																																																																					YES
CKMT2																												YES																																																																																																													YES
VPS26B												YES																																																																																									YES																																																																																																																	YES
LOC105377716														YES
PEX7																								YES																																																																																																												YES
CYP7B1																			YES																																																																																																				YES																																																																																																																					YES																																															YES
CEBPB-AS1			YES
LOC105379177											YES																																																																																					YES
PAX7							YES																																																																		YES																																																																																																																								YES
ACOT1																																										YES
UBR4																		YES																																																																																																				YES
MIR762HG												YES
SKOR1	YES																																																			YES																																																																																																																														YES
RPN2
ATP1A1-AS1																																	YES																																																																																																																		YES
ALPK1			YES
CENPL					YES																																																															YES
RTN4R						YES																																																																		YES																																																																																																																					YES
CFI																																				YES																																																																																																																										YES																																																																																																						YES
THOC6																					YES
HMGXB4
PELI2					YES																																																															YES
RCAN3																																		YES
DNAJC19			YES																																																												YES
PINK1-AS															YES
AGBL1																							YES
LOC101926908	YES
CRIP3							YES																																																																		YES
SLC35B2																					YES
LINC01410											YES
SLC35F5																									YES
JHDM1D-AS1																																YES																																																																																																																		YES																																																																																																													YES
RNFT1															YES
IFI35																			YES																																																																																																				YES
SOCS2											YES																																																																																					YES																																																																																																																		YES																																																																					YES
RRAS2															YES																																																																																											YES
PI4K2B			YES																																																												YES
NT5E																																					YES																																																																																																																													YES
B4GALT5				YES																																																															YES																																																																																																																				YES																																																																																										YES
SETD3
AZGP1							YES																																																																		YES																																																																																																																								YES
ING1									YES
LOC101927159											YES
KLHDC8A															YES
ASH1L-AS1													YES																																																																																									YES
RNF115					YES																																																															YES																																																																																																																				YES																																																																																										YES													YES
LOC101929469																											YES																																																																																																													YES																																																																																																																YES
SMIM7																	YES
C1orf204																											YES
IGSF5													YES																																																																																									YES																																																																																																																										YES
DMKN																							YES																																																																																																									YES
LINC01567																			YES
ERCC6	YES																																																					YES
LOC101927751																									YES
GZF1																																																YES																																																																																																																														YES
LPAR6															YES																																																																																								YES																																																																																																																											YES
ACTR5																	YES																																																																																												YES																																																																																																																									YES
ANGPTL7																											YES
GUSBP4												YES																																																																																									YES
LOC100507747
LINC01411								YES																																																																			YES
TMEM86A																					YES
ST3GAL5-AS1							YES																																																																		YES
GRPR											YES
LOC101927257
PREB																							YES																																																																																																										YES
PANDAR																																											YES																																																																																																																															YES
NCBP2-AS2					YES																																																																	YES
CLEC5A									YES																																																																						YES
TIMM9			YES																																																											YES
ASB3																							YES																																																																																																											YES
JAK1												YES																																																																																									YES																																																																																																																										YES
LOC283922																YES
KIF26B																		YES
FCF1																		YES																																																																																																				YES
TWSG1																														YES																																																																																																																	YES																																																																																																														YES																															YES
LINC00282																					YES
CDH26												YES																																																																																									YES
IQCJ-SCHIP1-AS1				YES
GPR107		YES																																																									YES
TRAF5				YES
EPM2A		YES																																																									YES
RNF11																									YES																																																																																																													YES
FAM86B2																								YES																																																																																																												YES
ENSA						YES																																																																		YES																																																																																																																						YES
GCNT7			YES
KLF3																		YES																																																																																																		YES
CPEB1-AS1											YES
NBPF25P					YES																																																															YES																																																																																																																				YES																																																																																										YES													YES
SNCAIP																																										YES																																																																																																																														YES
QRSL1											YES																																																																																				YES
PRPF40A															YES																																																																																										YES
LOC441454						YES																																																																		YES																																																																																																																						YES
PLEKHG4																					YES
LOC101929698																																																	YES																																																																																																																														YES
FLJ42627																								YES																																																																																																												YES
KRTCAP2													YES																																																																																									YES
PCDHGB6																				YES
ADSL																					YES
PGRMC2										YES																																																																																YES
WDR25																				YES
TRA2A																																																	YES
DDX28															YES
GPR87				YES
KCND3-AS1					YES																																																																	YES																																																																																																																					YES
CFAP65																						YES																																																																																																									YES
LRRC17											YES																																																																																			YES																																																																																																																		YES																																																																						YES										YES
IFT43																																					YES																																																																																																																										YES
GSDMB											YES
MAP1LC3B2															YES																																																																																											YES
BHMT2																	YES																																																																																															YES
QPCTL									YES																																																																											YES
FANCI																	YES
F2R						YES																																																																		YES																																																																																																																					YES
FKBP15																						YES																																																																																																								YES																																																																																																																	YES
DLX6											YES
PLA2R1							YES																																																																		YES																																																																																																																									YES
ALMS1P1																																			YES
TMEM55B																						YES																																																																																																									YES
HMGB3			YES
SPOPL																		YES																																																																																																		YES
LYVE1															YES
RAD54L						YES																																																																		YES																																																																																																																						YES
IGIP																																	YES																																																																																																																		YES
MTMR11																YES
L3MBTL4																																			YES																																																																																																																						YES
MNDA																																YES																																																																																																																		YES																																																																																																													YES
TOR1A					YES																																																															YES																																																																																																																				YES
ARL4D	YES
CCDC3			YES
EIF3B										YES
CXorf38																								YES																																																																																																												YES
C19orf12
SIAH3																														YES
IGFBP6	YES																																																							YES
KY					YES																																																															YES
HIST1H2BK																			YES																																																																																																				YES																																																																																																																					YES																																															YES
C16orf46																																			YES
RND3																									YES																																																																																																												YES																																																																																																																		YES
PCGF1			YES																																																														YES
C22orf39													YES																																																																																									YES																																																																																																																										YES
STRIP2											YES																																																																																						YES																																																																																																																		YES
RNF185															YES
MIPEP											YES
LINC00960											YES
NAB2																	YES																																																																																														YES
LOC101929767															YES
HERC2																																														YES																																																																																																																														YES
PLAC8L1									YES																																																																													YES
CASP3
TNFAIP8L2																									YES																																																																																																												YES
PYROXD2															YES																																																																																									YES																																																																																																																											YES
DFNA5								YES																																																																			YES
GDF10
C12orf42																																YES																																																																																																																		YES																																																																																																													YES
CHCHD6						YES																																																																		YES																																																																																																																							YES																																																																																				YES
FMO3								YES																																																																			YES
FAM196B											YES																																																																																							YES
MITF		YES
MBLAC1					YES																																																															YES
SPATA5						YES																																																																		YES																																																																																																																						YES
ANKRD27																																															YES
CDK5R2	YES																																																							YES
TMEM231									YES																																																																								YES																																																																																																																								YES
DISP1															YES																																																																																								YES
EIF2D																	YES																																																																																															YES
NAGA									YES																																																																										YES																																																																																																																								YES
SPG21																									YES																																																																																																													YES
LOC100507291																																	YES
LOC101928068																																												YES
RNF121														YES
LOC729652								YES																																																																					YES
SRFBP1										YES																																																																																	YES																																																																																																																			YES
NAXD																																		YES																																																																																																																					YES																																																																																																										YES
SLC22A17																		YES																																																																																																	YES																																																																																																																								YES
ERV3-1																																											YES																																																																																																																														YES
GRIK1-AS2																																					YES
NFATC2IP																YES
CHD1																																	YES																																																																																																																		YES
TRPV2			YES																																																												YES
NARF																									YES
COQ10A	YES																																																					YES
HIST1H2BF			YES																																																													YES																																																																																																																					YES
FAP									YES
NFYC							YES																																																																		YES																																																																																																																								YES																																																																																			YES
PRORSD1P				YES																																																															YES																																																																																																																				YES
NAGPA-AS1											YES
ZFP2							YES																																																																		YES
RPS17																																																		YES																																																																																																																														YES
TRPA1											YES																																																																																			YES																																																																																																																		YES																																																																						YES
ATOX1											YES
CENPE							YES																																																																		YES
NR4A1																					YES
RFC3			YES																																																													YES																																																																																																																					YES
NDUFAF8																												YES
BBS5																								YES																																																																																																												YES
PCBP1-AS1													YES																																																																																									YES
CREM																YES																																																																																												YES																																																																																																																									YES
MED31										YES																																																																																YES
TNK1																	YES																																																																																														YES
F8A1											YES																																																																																			YES																																																																																																																		YES
PAF1											YES
LOC105371026																																									YES
LOC101928053																								YES																																																																																																												YES
PRO1804			YES																																																											YES
ZNF334																			YES
SF3B5						YES																																																																		YES																																																																																																																								YES
INTS10																			YES																																																																																																				YES																																																																																																																					YES																																															YES
DUS2							YES																																																																		YES
CNTN4-AS2																																					YES																																																																																																																												YES
TSEN54																																																			YES																																																																																																																														YES
CAPN10-AS1			YES																																																													YES
TMEM14EP
IGF1											YES																																																																																			YES																																																																																																																		YES																																																																						YES										YES
ENTPD1-AS1					YES																																																																		YES
NPIPB15					YES
PLCG2																					YES
TAS2R3											YES																																																																																					YES																																																																																																																		YES																																																																					YES
ATRIP																																YES																																																																																																																		YES																																																																																																													YES
PGAP2																				YES
ADSSL1											YES																																																																																		YES
WSB1							YES																																																																			YES
PCDHB18P							YES																																																																			YES
SNORD116-4																																				YES																																																																																																																								YES
PRCD				YES
FAM69C					YES																																																															YES
THEM5															YES																																																																																										YES
PEMT																						YES
SAE1																																															YES																																																																																																																														YES
MIS12																																			YES
RIOK1																									YES																																																																																																												YES																																																																																																																		YES
LINC00174				YES																																																															YES
CHMP2A			YES
C4orf48															YES
UBE2J2																								YES																																																																																																												YES																																																																																																																	YES
RP2															YES																																																																																								YES
LOC101927987																	YES
ARHGAP26-IT1
PIM2			YES																																																											YES
GSS									YES
FKBP11										YES
PLSCR1									YES																																																																							YES
NFYB																																																		YES																																																																																																																														YES																																																																																															YES
RIC8A															YES																																																																																								YES
C19orf43																									YES
ERAP2					YES																																																																YES
ADA											YES
B3GALT6																									YES
NT5M				YES
LOC100506679		YES																																																							YES
SMC4																									YES																																																																																																												YES																																																																																																																		YES
METTL23																	YES
C11orf45	YES
GINS3											YES
INTS9																							YES																																																																																																										YES																																																																																																																			YES
RUNDC3A-AS1															YES
CEBPA-AS1									YES																																																																								YES																																																																																																																								YES
FAM221B											YES
TMEM229B																								YES																																																																																																												YES																																																																																																																	YES
ASTE1	YES
LRRC59																																															YES																																																																																																																														YES
CD8A																																YES																																																																																																																		YES
LOC100507388							YES																																																																		YES
ITPA																											YES
C19orf53			YES
LOC102724699																							YES																																																																																																										YES																																																																																																																			YES
NUP85																			YES
PDE3A																																													YES
KDELR3					YES																																																															YES
1																							YES																																																																																																										YES
LOC101929526											YES
UIMC1																					YES
LOC101929524
FANCF														YES
USP24						YES																																																																		YES																																																																																																																					YES
LOC101927262
IRF8																												YES																																																																																																																YES
SIRPB1
TIGD4																																											YES																																																																																																																															YES
ELP4																									YES																																																																																																												YES																																																																																																																		YES
NUDT14																	YES																																																																																												YES
SEMA3G				YES
RBM28								YES
RBM15																							YES																																																																																																										YES
CEP128																		YES																																																																																																YES
PAQR8									YES																																																																								YES																																																																																																																								YES
MIR3682									YES
NBAT1																																																			YES																																																																																																																														YES
USP4																		YES																																																																																																YES
CHRNB1																																										YES
VPS51	YES																																																			YES																																																																																																																														YES																																																																																														YES														YES
MGC72080																																											YES																																																																																																																															YES
SLC38A11																							YES
TMEM141																					YES
TIMM50																								YES																																																																																																												YES																																																																																																																	YES
BCS1L									YES
SFXN1			YES																																																											YES
CTNND1																									YES
WASH1									YES																																																																								YES
FAM161A									YES																																																																										YES																																																																																																																							YES
ANKRD44-IT1																																													YES																																																																																																																														YES																																																																																																			YES
TBC1D22A-AS1														YES
CHST9
PRLR											YES																																																																																				YES
USP31																																						YES																																																																																																																													YES
AURKC															YES
EDARADD																		YES																																																																																																	YES																																																																																																																								YES
AKR1E2																																			YES																																																																																																																							YES
SNORD115-40																YES
LINC00461			YES																																																												YES
C2CD3
NKX3-1																												YES
GEMIN2																								YES																																																																																																												YES
NFIA-AS1																																														YES
FKBP1AP1										YES																																																																																	YES																																																																																																																			YES
NBPF11																																																	YES
PAFAH2						YES																																																																		YES																																																																																																																					YES
FAM227A											YES																																																																																					YES																																																																																																																		YES
SPIRE1																																										YES																																																																																																																														YES
LARP7																														YES																																																																																																																	YES																																																																																																														YES
ESF1																				YES																																																																																																				YES
DYRK3		YES																																																							YES
CBR3-AS1																																								YES
THCAT155											YES																																																																																			YES																																																																																																																			YES
FBXL22						YES																																																																		YES
IQCG																																									YES																																																																																																																														YES
MRPL39																								YES																																																																																																												YES																																																																																																																	YES
RNF144A-AS1					YES																																																																	YES
SUPT3H			YES																																																											YES
PRKCD				YES
CXorf40A																																															YES
LOC100132874													YES
SUV39H1																												YES
NTRK2																						YES
COX10-AS1											YES
LOC100505625											YES																																																																																			YES																																																																																																																		YES																																																																						YES										YES
SSBP1																								YES																																																																																																												YES																																																																																																																		YES
DPP10-AS3
RARRES1											YES
VPS8							YES																																																																		YES																																																																																																																								YES																																																																																			YES
LOC100506801														YES
3																						YES																																																																																																						YES
AURKA												YES																																																																																									YES
DOCK4-AS1																	YES																																																																																														YES																																																																																																																									YES
DLX1
NUDT5									YES																																																																										YES																																																																																																																							YES
FAM186B															YES																																																																																											YES
TRAPPC11							YES																																																																		YES
GBF1																		YES																																																																																																				YES
RPS4X								YES																																																																						YES
RPL22L1										YES
YIF1A																	YES																																																																																												YES
GALNT8							YES																																																																		YES
RMDN2															YES																																																																																								YES
NHLRC1															YES
VWA9				YES
GTF2H2B																																			YES
ACTG1P4									YES
LIMA1								YES																																																																				YES																																																																																																																									YES
VSTM2B																																																			YES																																																																																																																														YES
PDZRN4									YES
ACOT2																		YES																																																																																																YES
ATP5EP2																																														YES
LOC100507487																														YES																																																																																																																	YES
MEGF11																																													YES																																																																																																																														YES
NBEAP1											YES																																																																																		YES
DYNLT1																												YES																																																																																																													YES
MSANTD2																	YES
MKNK1-AS1
CFAP53				YES																																																															YES
MRPS12																	YES
C12orf66																								YES																																																																																																												YES																																																																																																																	YES
GPR161	YES																																																					YES
PPP3CC																									YES																																																																																																												YES
MCEE					YES																																																																YES
TMX3											YES																																																																																			YES																																																																																																																			YES
METTL21EP				YES																																																															YES
NID2											YES																																																																																				YES
LOC148709														YES
METTL7B						YES																																																																		YES																																																																																																																								YES
TAF1D																			YES
LOXL4																							YES
SMCR8												YES																																																																																									YES
PAK2																																								YES
LOC643201										YES
PAQR4																						YES																																																																																																									YES																																																																																																																		YES
SEC22A			YES
USP53								YES																																																																				YES																																																																																																																									YES
CNEP1R1															YES																																																																																								YES																																																																																																																										YES
FGF5									YES																																																																									YES
PDE11A																				YES																																																																																																				YES
OGFOD2																								YES																																																																																																												YES																																																																																																																	YES
USP34																																													YES																																																																																																																														YES
UROS											YES
ST5			YES																																																															YES																																																																																																																				YES
SLC16A2																							YES																																																																																																										YES
SYNGR1															YES																																																																																											YES
TBCK																			YES																																																																																																				YES																																																																																																																					YES																																															YES
KCNA6
IQCB1											YES																																																																																			YES
FRG1HP																																YES
BSPRY											YES
WDR55																			YES
FAM184B																																															YES																																																																																																																														YES
RASAL1																																YES																																																																																																																		YES																																																																																																													YES
MX1																																															YES																																																																																																																														YES
ATF7IP																														YES																																																																																																																	YES																																																																																																														YES
PCDHGA5							YES																																																																		YES																																																																																																																									YES
PILRA				YES																																																															YES
CYP17A1-AS1																																				YES																																																																																																																										YES																																																																																																							YES
WDR4				YES
PIR			YES																																																													YES
RBM41																		YES																																																																																																	YES
BORCS8											YES
TCAIM			YES																																																											YES
QRICH2			YES																																																											YES
FUCA2	YES																																																					YES
FBXL6	YES																																																				YES
RNU6ATAC																YES																																																																																												YES																																																																																																																									YES
LOC101927248																					YES
LOC441204																														YES																																																																																																																	YES
PDRG1																									YES																																																																																																												YES
LOC100507140																				YES																																																																																																					YES
SLC30A3																																					YES																																																																																																																											YES
ILK												YES																																																																																									YES																																																																																																																					YES
RHNO1			YES																																																											YES
PGM2			YES																																																														YES
TENM3							YES																																																																		YES																																																																																																																									YES
UQCC2																			YES																																																																																																				YES																																																																																																																					YES																																															YES
NUMB																												YES																																																																																																													YES																																																																																																																YES
RRAS													YES																																																																																									YES
GOSR1															YES																																																																																								YES																																																																																																																										YES
RSPH1			YES
NSD1								YES																																																																				YES																																																																																																																									YES
RBM43	YES																																																					YES
NELFCD											YES																																																																																					YES																																																																																																																		YES
GLIPR1L2						YES																																																																		YES																																																																																																																					YES
FNDC8																																																			YES
RAD52																								YES																																																																																																												YES																																																																																																																	YES
UBE2G1																	YES																																																																																												YES
SREK1IP1																	YES																																																																																												YES																																																																																																																									YES
ARMC10																					YES
HKR1	YES
SLC47A1					YES																																																															YES
PKDCC																	YES																																																																																														YES
LOC101929340																						YES																																																																																																						YES
LINC01094																																				YES																																																																																																																										YES																																																																																																						YES
RNF139-AS1
CLIC5						YES																																																																		YES
POLDIP3											YES																																																																																		YES
TEC											YES																																																																																			YES
ANP32AP1									YES																																																																								YES																																																																																																																								YES
PEX26																									YES																																																																																																												YES																																																																																																																		YES
NMNAT1																															YES																																																																																																																	YES																																																																																																														YES
CLUAP1												YES																																																																																									YES																																																																																																																					YES
MEIS1																																				YES																																																																																																																										YES
MEG9															YES
FAM153C			YES
RPRD1B	YES																																																				YES
EFNB2										YES
LIPE-AS1									YES																																																																									YES
GPATCH1				YES																																																															YES																																																																																																																				YES																																																																																										YES
PPP1R15B																							YES
RBM47																													YES																																																																																																																	YES
TARSL2																																											YES																																																																																																																														YES																																																																																																		YES
LOC100506606							YES																																																																		YES																																																																																																																								YES																																																																																			YES
ZNF574	YES																																																							YES
HEBP1																					YES
FARS2									YES
TOP1MT			YES																																																													YES																																																																																																																					YES
CFAP58									YES																																																																												YES
PPM1J																				YES
ELF2								YES																																																																			YES
ELK3																																	YES																																																																																																																					YES
RPL13AP17											YES																																																																																		YES
EIF2AK4											YES																																																																																							YES																																																																																																																		YES
TBP				YES																																																															YES
RPL13AP6																												YES
C1orf43											YES																																																																																									YES
MAP2K5																	YES																																																																																													YES
POLR2J	YES																																																							YES
DUSP2	YES
MCFD2																									YES																																																																																																													YES
MTX1																			YES																																																																																																				YES
HLA-DQB1										YES																																																																																		YES																																																																																																																			YES																																																																						YES
KIAA1656															YES																																																																																								YES																																																																																																																											YES
NPFF												YES																																																																																									YES
PCDHGA8					YES																																																															YES																																																																																																																				YES																																																																																										YES													YES
MRPL17			YES																																																													YES
LOC100652901																						YES																																																																																																								YES																																																																																																																		YES
THEM4											YES
SCO1															YES																																																																																									YES																																																																																																																											YES
TUFM																	YES																																																																																												YES																																																																																																																									YES
SRPRA																																			YES																																																																																																																						YES
PCDHB4																YES
MAK																										YES
COA3			YES																																																											YES
SMPD2																																											YES																																																																																																																															YES																																																																																																			YES
RPP40				YES
SDHAF4											YES
RABEPK																				YES																																																																																																				YES
MRPL18																YES																																																																																											YES
COX19																								YES																																																																																																												YES																																																																																																																	YES
C1QL1																					YES
EPX															YES
CACNA2D2																		YES																																																																																																	YES
KIAA0087																								YES																																																																																																												YES
PRDM8		YES																																																									YES
TDRD3																																											YES																																																																																																																															YES
LOC100506384
PIBF1																																											YES																																																																																																																														YES																																																																																																			YES
SPACA9																																						YES																																																																																																																													YES
CNOT11																	YES																																																																																															YES
HS3ST3B1																																				YES																																																																																																																									YES																																																																																																						YES
COX6A1				YES																																																															YES																																																																																																																				YES
FAM96B																					YES
LETM2										YES																																																																																YES
PIGU			YES																																																												YES
LINC01135			YES																																																													YES
PCDHB16																																																			YES																																																																																																																														YES
FAN1										YES
MFSD11											YES																																																																																			YES																																																																																																																			YES
LOC101929549																				YES																																																																																																				YES
MTAP																			YES																																																																																																				YES
IST1								YES																																																																				YES																																																																																																																									YES
CNOT4																YES
IGSF10																	YES
PPP1R3B																																	YES
NRP1
SLITRK4				YES
PCDHGB1													YES																																																																																									YES																																																																																																																										YES																																																									YES
CFAP126																									YES
LY86																																				YES																																																																																																																								YES
WDR92									YES																																																																								YES
LINC00707																	YES																																																																																															YES
TIFA																																																	YES																																																																																																																														YES
RNF212B			YES																																																												YES
LOC101927636																																YES																																																																																																																		YES
LOC90784				YES																																																															YES																																																																																																																				YES
ICK																																	YES																																																																																																																			YES
POFUT2						YES																																																																		YES																																																																																																																					YES
MGAT5		YES																																																									YES																																																																																																																								YES
MTPAP											YES																																																																																				YES
GREB1L																																		YES
SPTLC3										YES
MRPL34			YES
LOC100132813												YES																																																																																									YES																																																																																																																									YES
NOP16												YES																																																																																									YES
GFOD2	YES																																																					YES
SIM2																					YES
NUDT13				YES
RAB27A						YES																																																																		YES																																																																																																																						YES
ZNF192P1											YES																																																																																							YES																																																																																																																			YES
TP53INP2								YES																																																																					YES
PLA2G4A			YES																																																											YES
SLC35A4																					YES
PCDH9-AS3				YES
LOC100506860											YES																																																																																						YES
PPWD1																	YES																																																																																														YES																																																																																																																									YES
DCP1B																																			YES																																																																																																																							YES
MCPH1-AS1																		YES																																																																																																YES
QRICH1								YES																																																																					YES
NCLN						YES																																																																		YES																																																																																																																					YES
RBM5-AS1											YES																																																																																		YES
SPATA18
SLC10A6																	YES
RNF150							YES																																																																		YES																																																																																																																									YES
GIMAP2											YES																																																																																			YES																																																																																																																		YES																																																																						YES										YES
SOWAHB				YES
CFAP100		YES																																																											YES
PCDHGA4
PSMB5										YES																																																																																		YES																																																																																																																			YES																																																																						YES
LOC101928937											YES																																																																																		YES
PIGT															YES																																																																																								YES																																																																																																																										YES
WIPF2																												YES																																																																																																															YES
SLC46A1																							YES																																																																																																											YES
SSB											YES																																																																																		YES
PRELID3B						YES																																																																		YES																																																																																																																						YES
TM4SF18																YES																																																																																												YES																																																																																																																									YES
TCN2																												YES																																																																																																														YES																																																																																																																YES
GLIPR1L1							YES																																																																		YES																																																																																																																									YES
RINL
PARS2																												YES																																																																																																																YES
NOP14																			YES
HTR4					YES																																																															YES																																																																																																																				YES																																																																																										YES													YES
FAM32A														YES
RHEB																									YES																																																																																																													YES
TRIM45
MRPS21																			YES
C12orf73											YES																																																																																			YES																																																																																																																		YES																																																																						YES										YES
RIT2							YES																																																																		YES																																																																																																																								YES																																																																																			YES
YWHAH					YES																																																															YES																																																																																																																				YES																																																																																										YES													YES
SYNJ1							YES																																																																		YES																																																																																																																									YES
ZCCHC24		YES																																																									YES																																																																																																																								YES
ZNF483											YES																																																																																							YES																																																																																																																			YES
ULK1	YES																																																			YES																																																																																																																														YES																																																																																														YES														YES
ZEB2																				YES																																																																																																				YES																																																																																																																					YES
TTYH3																								YES																																																																																																												YES																																																																																																																	YES
UCHL1																											YES																																																																																																													YES																																																																																																																YES
WIZ												YES																																																																																									YES																																																																																																																			YES																																																																YES
WASF1					YES																																																															YES																																																																																																																				YES																																																																																										YES													YES
TGFB3		YES																																																								YES
VDAC3			YES																																																											YES
ZDHHC8												YES																																																																																									YES																																																																																																																		YES
TSPYL1				YES																																																															YES																																																																																																																				YES
VASH1		YES																																																								YES
SSX2IP											YES																																																																																		YES
SKP1				YES
SCN8A											YES																																																																																			YES
TRIM23										YES																																																																																	YES																																																																																																																			YES
TRAK2								YES																																																																			YES
ZYG11B											YES																																																																																			YES																																																																																																																		YES																																																																						YES										YES
ZYX						YES																																																																		YES																																																																																																																					YES
ZMIZ1																					YES
UBE2V2							YES																																																																		YES																																																																																																																									YES
TTBK1																	YES																																																																																													YES																																																																																																																									YES
WDR7											YES																																																																																					YES																																																																																																																		YES																																																																					YES
SETD1B												YES																																																																																									YES																																																																																																																	YES
ZDHHC21																								YES																																																																																																												YES																																																																																																																	YES
REEP1				YES																																																															YES																																																																																																																				YES																																																																																										YES
YPEL5				YES																																																															YES
TPD52											YES																																																																																			YES																																																																																																																		YES																																																																						YES										YES
ZBTB7A												YES																																																																																									YES																																																																																																																		YES
ZNF25											YES																																																																																			YES																																																																																																																		YES																																																																						YES										YES
SPARCL1				YES																																																															YES
SLC4A3						YES																																																																		YES																																																																																																																					YES
VPS35				YES
ZNF664								YES																																																																			YES
SYT13							YES																																																																		YES																																																																																																																								YES																																																																																			YES
PIDD1						YES																																																																		YES																																																																																																																					YES
ZNF423									YES																																																																							YES																																																																																																																						YES
SLC26A4-AS1											YES																																																																																			YES																																																																																																																		YES																																																																						YES										YES
SPEG						YES																																																																		YES																																																																																																																					YES
TOLLIP												YES																																																																																									YES																																																																																																																		YES
ZDHHC17																								YES																																																																																																												YES																																																																																																																	YES
RPL8									YES																																																																									YES
ZNF365					YES																																																															YES																																																																																																																				YES																																																																																										YES													YES
SUN2																						YES																																																																																																								YES																																																																																																																	YES
SOD1										YES																																																																																	YES																																																																																																																			YES
WWC1																					YES
ZBTB16	YES																																																					YES
ZBTB7B		YES																																																									YES																																																																																																																								YES
TSC2																	YES																																																																																												YES																																																																																																																									YES
SORBS3																																				YES																																																																																																																								YES
TESPA1					YES																																																															YES																																																																																																																				YES																																																																																										YES													YES
TUBB4B																		YES																																																																																																	YES																																																																																																																								YES
RAMP1	YES																																																				YES
ZSCAN18						YES																																																																		YES																																																																																																																					YES
TAOK2	YES																																																			YES																																																																																																																														YES																																																																																														YES														YES
STAU2											YES																																																																																		YES
SLC7A14					YES																																																																YES																																																																																																																					YES
SREBF1																					YES
VPS37B																					YES
UCKL1												YES																																																																																									YES																																																																																																																			YES																																																																YES
TMEM14A				YES
UHRF1BP1L			YES																																																													YES																																																																																																																					YES
VAPA				YES																																																															YES																																																																																																																				YES																																																																																										YES
ZNF592																			YES																																																																																																				YES																																																																																																																					YES																																															YES
VWF																							YES																																																																																																											YES
ZFYVE28	YES																																																			YES																																																																																																																														YES																																																																																														YES														YES
WDR13	YES																																																					YES
SH3BGRL2							YES																																																																		YES																																																																																																																									YES
SPOCK1				YES																																																															YES																																																																																																																				YES																																																																																										YES
ST6GALNAC6															YES																																																																																										YES
VRK2								YES																																																																			YES
ZNF462									YES																																																																								YES
TPCN1									YES																																																																						YES
ZNF710									YES																																																																							YES																																																																																																																						YES
ZNF204P											YES																																																																																			YES																																																																																																																		YES																																																																						YES										YES
KIAA2022					YES																																																																YES																																																																																																																					YES
ZFHX3																							YES																																																																																																										YES																																																																																																																			YES
ZNRF3									YES																																																																							YES																																																																																																																							YES
XYLT2												YES																																																																																									YES																																																																																																																			YES																																																																YES
WASF3									YES																																																																						YES
VAT1L											YES																																																																																			YES																																																																																																																		YES																																																																						YES										YES
SYN2																					YES
RPPH1																		YES																																																																																																	YES																																																																																																																								YES
TERF2IP										YES																																																																																	YES																																																																																																																			YES
VSTM2A											YES																																																																																					YES																																																																																																																		YES																																																																					YES
RGS12	YES																																																				YES
REPIN1																					YES
SPHK2	YES																																																				YES
THRB											YES																																																																																		YES
ZBTB46																			YES																																																																																																				YES																																																																																																																					YES																																															YES
WFS1																					YES
UBE2O																		YES																																																																																																		YES
TTC33											YES																																																																																			YES																																																																																																																		YES																																																																						YES										YES
UQCRC2			YES																																																													YES																																																																																																																					YES
TM9SF2				YES																																																															YES																																																																																																																				YES																																																																																										YES
ZC3H15											YES																																																																																				YES
ZFAND5			YES																																																														YES
ZNF853		YES																																																								YES
TMEM59L																		YES																																																																																																YES																																																																																																																								YES
SLC4A8											YES																																																																																						YES																																																																																																																		YES
SPCS3											YES																																																																																			YES																																																																																																																		YES																																																																						YES										YES
ZNF532				YES
TSPAN5					YES																																																																YES																																																																																																																					YES
ZNF469	YES																																																				YES
TECPR1	YES																																																			YES																																																																																																																														YES																																																																																														YES														YES
THAP4												YES																																																																																									YES																																																																																																																			YES																																																																YES
NCAM2																			YES																																																																																																				YES																																																																																																																					YES																																															YES
VWA1																						YES																																																																																																						YES
TMEM129																					YES
TSNARE1															YES																																																																																									YES																																																																																																																											YES
ZDBF2																					YES
TCP1										YES																																																																																		YES																																																																																																																			YES																																																																						YES
RRBP1	YES																																																			YES																																																																																																																														YES																																																																																														YES														YES
STARD8												YES																																																																																									YES																																																																																																																			YES																																																																YES
UBXN6												YES																																																																																									YES																																																																																																																			YES																																																																YES
ZNF395																							YES																																																																																																										YES																																																																																																																			YES
XK				YES
USMG5										YES																																																																																	YES																																																																																																																			YES
UCHL5				YES
UHMK1											YES																																																																																			YES																																																																																																																		YES																																																																						YES										YES
RIN3																					YES
ZRANB2				YES
TTC7A																						YES																																																																																																								YES																																																																																																																	YES
RALGDS																	YES																																																																																															YES
VTA1																								YES																																																																																																												YES																																																																																																																	YES
PLCL2							YES																																																																		YES																																																																																																																								YES																																																																																			YES
STK40																					YES
USP14				YES
TADA3												YES																																																																																									YES																																																																																																																			YES																																																																YES
SOX8																							YES																																																																																																									YES																																																																																																																		YES
TMEM219									YES																																																																									YES
YBX3																																									YES																																																																																																																														YES																																																																																																			YES
VGF																																YES																																																																																																																		YES																																																																																																													YES
SNAI3						YES																																																																		YES																																																																																																																					YES
VWA5B2						YES																																																																		YES																																																																																																																					YES
ZFY																										YES
UNC5D				YES																																																															YES																																																																																																																				YES
UPF1																	YES																																																																																															YES
SOHLH1															YES																																																																																								YES																																																																																																																										YES
TMEM59			YES																																																											YES
YTHDC2					YES																																																																		YES																																																																																																																					YES
SZRD1																					YES
USP20																	YES																																																																																														YES																																																																																																																									YES
SYT11					YES																																																															YES																																																																																																																				YES																																																																																										YES													YES
ZNF512B						YES																																																																		YES																																																																																																																							YES																																																																																				YES
SAMD1		YES																																																								YES
TRRAP																								YES																																																																																																												YES																																																																																																																		YES
ZFP36L1																							YES																																																																																																											YES
UNC119B		YES																																																							YES
ZFP41															YES																																																																																								YES																																																																																																																										YES
RNF213				YES
TRAF7																			YES																																																																																																				YES																																																																																																																					YES																																															YES
SPOCK3																																		YES																																																																																																																					YES																																																																																																										YES
UGT8																																		YES																																																																																																																					YES																																																																																																									YES
TTC37																					YES
VAV2																							YES																																																																																																										YES																																																																																																																			YES
PLD2																																				YES																																																																																																																								YES
PVRIG				YES																																																															YES																																																																																																																				YES																																																																																										YES
TRABD	YES																																																					YES
MIGA2						YES																																																																		YES																																																																																																																					YES
ZC2HC1A				YES																																																															YES
ZNF142																					YES
TRAK1				YES
NLRC5				YES
TRIQK				YES																																																															YES
ZNF335															YES																																																																																								YES																																																																																																																										YES
RAP1GDS1			YES																																																													YES																																																																																																																					YES
THOP1																	YES																																																																																												YES
STAT3									YES																																																																											YES																																																																																																																								YES
POLRMT	YES																																																			YES																																																																																																																														YES																																																																																														YES														YES
XRCC6				YES																																																															YES																																																																																																																				YES
TRIP10																							YES																																																																																																										YES																																																																																																																			YES
PPM1H				YES
THY1																													YES																																																																																																																	YES																																																																																																														YES
SMIM13											YES																																																																																			YES																																																																																																																		YES																																																																						YES										YES
NRSN1							YES																																																																		YES																																																																																																																									YES
ZNF91									YES																																																																									YES
RFNG																	YES																																																																																															YES
ZBTB4																					YES
WDR17											YES																																																																																			YES																																																																																																																		YES																																																																						YES										YES
TXNIP																														YES																																																																																																																	YES																																																																																																														YES																															YES
TTYH2								YES																																																																				YES																																																																																																																									YES
WBP1L																							YES																																																																																																										YES																																																																																																																			YES
SH3BGRL3															YES																																																																																								YES																																																																																																																										YES
ZC3H4		YES																																																									YES																																																																																																																								YES
RICTOR																	YES																																																																																															YES
TP53BP2																														YES																																																																																																																	YES																																																																																																														YES																															YES
PDYN																																YES																																																																																																																		YES																																																																																																													YES
ZNF451	YES																																																			YES																																																																																																																														YES
PRKCA									YES																																																																														YES
SLC4A7											YES																																																																																							YES																																																																																																																		YES
TRIOBP																					YES
TAF6																	YES																																																																																															YES
VAMP1																																								YES
YIPF5											YES																																																																																									YES
ZNF711			YES																																																													YES																																																																																																																					YES
STOML1																		YES																																																																																																			YES
UBC																YES																																																																																											YES																																																																																																																									YES
UBALD2														YES
UQCRH				YES
ZNF609								YES																																																																				YES																																																																																																																								YES
SUMO1											YES																																																																																				YES
TSNAX			YES																																																													YES																																																																																																																					YES
UBQLN1											YES																																																																																		YES
SORBS1																																					YES																																																																																																																										YES																																																																																																							YES
RRM2B				YES																																																															YES																																																																																																																				YES																																																																																										YES
SOX12												YES																																																																																									YES																																																																																																																			YES																																																																YES
WDR90						YES																																																																		YES																																																																																																																							YES																																																																																				YES
SPATA20						YES																																																																		YES																																																																																																																					YES
UNKL	YES																																																			YES																																																																																																																														YES																																																																																														YES														YES
SPTBN5						YES																																																																		YES																																																																																																																					YES
UBE3A												YES																																																																																									YES																																																																																																																									YES
ZFX																										YES
ZNF687																			YES																																																																																																				YES																																																																																																																					YES																																															YES
SLIT2											YES																																																																																			YES																																																																																																																		YES																																																																						YES										YES
NINJ1																					YES
STAM																								YES																																																																																																												YES																																																																																																																	YES
ZNF768																					YES
U2AF2																									YES																																																																																																												YES																																																																																																																		YES
SYNGR2																							YES																																																																																																									YES																																																																																																																		YES
WSB2																			YES																																																																																																				YES																																																																																																																					YES																																															YES
MRPL41	YES																																																			YES																																																																																																																														YES																																																																																														YES														YES
ZMYM2															YES																																																																																										YES
RAB3A																																	YES																																																																																																																			YES
TRPS1																														YES																																																																																																																	YES																																																																																																														YES																															YES
PTCH1									YES																																																																								YES																																																																																																																								YES
TESK1																					YES
ZFAND3																							YES																																																																																																										YES																																																																																																																			YES
SSH3						YES																																																																		YES																																																																																																																					YES
UBR1												YES																																																																																									YES																																																																																																																	YES
UG0898H09																														YES																																																																																																																	YES																																																																																																														YES																															YES
VPS36			YES																																																													YES																																																																																																																					YES
VIM									YES																																																																											YES																																																																																																																								YES
VAC14															YES																																																																																								YES																																																																																																																										YES
TRIM56									YES																																																																						YES
PFKM																											YES																																																																																																													YES																																																																																																																YES
PRKCE																											YES																																																																																																													YES																																																																																																																YES
RTN2																			YES																																																																																																				YES																																																																																																																					YES
ZMAT4											YES																																																																																					YES																																																																																																																		YES																																																																					YES
TLK1			YES																																																													YES																																																																																																																					YES
STX1B																									YES
TXN										YES																																																																																	YES																																																																																																																			YES
PPP1R37																	YES																																																																																												YES																																																																																																																									YES
ZFHX2																	YES																																																																																																YES
ZNF646	YES																																																			YES																																																																																																																														YES																																																																																														YES														YES
UBTF															YES																																																																																									YES																																																																																																																											YES
SUSD6																								YES																																																																																																												YES																																																																																																																	YES
TEP1																					YES
TPRN																							YES																																																																																																									YES																																																																																																																		YES
ST3GAL2																			YES																																																																																																				YES																																																																																																																					YES																																															YES
SPPL2B	YES																																																			YES																																																																																																																														YES																																																																																														YES														YES
TNFRSF1A													YES																																																																																									YES
ZFAND1											YES																																																																																				YES
PCYT2	YES																																																							YES
TWF2																		YES																																																																																																	YES																																																																																																																								YES
TRAPPC13			YES																																																														YES
WDR45B											YES																																																																																		YES
RUNDC3B			YES																																																													YES																																																																																																																					YES
TM9SF3																								YES																																																																																																												YES																																																																																																																	YES
ZIC2																												YES																																																																																																															YES
ZNF621								YES																																																																				YES																																																																																																																									YES
TBL3															YES																																																																																								YES																																																																																																																										YES
TRIM2			YES																																																															YES																																																																																																																				YES
TLE3				YES
USP9X			YES																																																													YES																																																																																																																					YES
SNED1	YES																																																				YES
SNORA63											YES																																																																																					YES																																																																																																																		YES																																																																					YES
SHROOM4																						YES																																																																																																									YES																																																																																																																		YES
S100B																				YES																																																																																																				YES																																																																																																																					YES
RFTN2																											YES																																																																																																													YES																																																																																																																YES
TSPYL5				YES																																																															YES																																																																																																																				YES
ZFPM1						YES																																																																		YES																																																																																																																					YES
VCP																											YES																																																																																																													YES																																																																																																																YES
PTGES2															YES																																																																																								YES																																																																																																																											YES
RLF																					YES
XRCC3																			YES																																																																																																				YES																																																																																																																					YES																																															YES
LLGL2																						YES																																																																																																						YES
SYN1																																	YES																																																																																																																			YES
UQCRFS1			YES																																																											YES
TWISTNB			YES																																																											YES
TRIM32							YES																																																																		YES																																																																																																																									YES
TIPRL																								YES																																																																																																												YES																																																																																																																	YES
ZNF282																			YES																																																																																																				YES																																																																																																																					YES																																															YES
SF1									YES																																																																							YES																																																																																																																						YES
URI1								YES																																																																			YES
POR	YES																																																			YES																																																																																																																														YES																																																																																														YES														YES
PANX1											YES																																																																																						YES																																																																																																																		YES
UBE2D3											YES																																																																																									YES
ZNF184																					YES
SESN2													YES																																																																																									YES																																																																																																																										YES																																																										YES
TRAF3		YES																																																							YES
TOP2B			YES																																																											YES
TNIK									YES																																																																								YES																																																																																																																								YES
RAD23A	YES																																																							YES
TTC3									YES																																																																									YES
TNFRSF25						YES																																																																		YES																																																																																																																							YES																																																																																				YES
YKT6																					YES
SPTSSB			YES																																																											YES
TTLL12												YES																																																																																									YES																																																																																																																		YES
SNX21																							YES																																																																																																									YES																																																																																																																		YES
USP32				YES
VSTM2L																	YES																																																																																																YES																																																																																																																								YES
ZNF540											YES																																																																																			YES																																																																																																																		YES																																																																						YES										YES
TCIRG1	YES																																																					YES
SUGT1																YES																																																																																											YES																																																																																																																									YES
WDR6																	YES																																																																																															YES
TTC21B									YES																																																																										YES																																																																																																																							YES
CDC40				YES																																																															YES																																																																																																																				YES																																																																																										YES
ZNF441							YES																																																																		YES																																																																																																																									YES
ZFYVE9				YES																																																															YES																																																																																																																				YES																																																																																										YES
SF3B1																			YES																																																																																																				YES																																																																																																																					YES																																															YES
TRIM47																					YES
PLXNA3															YES
TMEM132B					YES																																																																YES																																																																																																																					YES
SLC35C2									YES																																																																							YES																																																																																																																						YES
WDR82											YES																																																																																				YES
HSPA5																YES																																																																																											YES
ZFP36																																									YES																																																																																																																														YES																																																																																																			YES																			YES
HAPLN2																						YES																																																																																																									YES																																																																																																																		YES
XPO4																						YES																																																																																																						YES
MSRB3																												YES																																																																																																													YES																																																																																																																YES
UBE2B											YES																																																																																				YES
SBNO1																					YES
ZSWIM8																	YES																																																																																															YES
VPS9D1															YES																																																																																									YES																																																																																																																											YES
NRXN3											YES																																																																																						YES																																																																																																																		YES
TMEM178B											YES																																																																																						YES																																																																																																																		YES
TP53I11																																YES																																																																																																																		YES																																																																																																													YES
TRAF4																			YES																																																																																																				YES																																																																																																																					YES																																															YES
SQSTM1																	YES																																																																																															YES
ULK3															YES																																																																																								YES																																																																																																																										YES
SUCLG1										YES																																																																																	YES																																																																																																																			YES
TSPAN15		YES																																																										YES																																																																																																																								YES
ZNF652								YES																																																																				YES																																																																																																																									YES
MRPL42										YES																																																																																	YES
TNRC6C-AS1																						YES																																																																																																									YES																																																																																																																		YES
STYK1				YES																																																															YES																																																																																																																				YES																																																																																										YES
THEM6	YES																																																			YES																																																																																																																														YES																																																																																														YES														YES
SNRNP70																	YES																																																																																													YES
TMCO1				YES																																																															YES
SMARCC2			YES																																																											YES
USP11																											YES																																																																																																													YES																																																																																																																YES
KCNK1											YES																																																																																			YES																																																																																																																		YES																																																																						YES										YES
TANC1																					YES
STK10									YES																																																																						YES
ZNF276															YES																																																																																								YES																																																																																																																										YES
OTUD4																YES																																																																																											YES
SH3TC1																					YES
TMEM67											YES																																																																																			YES																																																																																																																		YES																																																																						YES										YES
STXBP6											YES																																																																																			YES																																																																																																																			YES
ZNF316												YES																																																																																									YES																																																																																																																			YES																																																																YES
TTC19				YES
TYRO3						YES																																																																		YES																																																																																																																								YES
CUL3															YES																																																																																								YES																																																																																																																										YES
SPHKAP			YES
TIMP2									YES																																																																							YES
TMEM204																					YES
TAOK1																	YES																																																																																												YES																																																																																																																									YES
VBP1																								YES																																																																																																												YES
NETO2											YES																																																																																									YES
TMEM189		YES																																																								YES
TMEM56	YES																																																						YES
SORCS1																							YES																																																																																																											YES
TRMT1						YES																																																																		YES																																																																																																																								YES
VPS4A																					YES
TUBB2A																											YES																																																																																																													YES																																																																																																																YES
UNC13D																					YES
TAF4B					YES																																																															YES																																																																																																																				YES																																																																																										YES													YES
SYBU					YES																																																															YES																																																																																																																				YES																																																																																										YES													YES
SMOC1									YES																																																																						YES
ZDHHC23										YES																																																																																	YES
PIK3R1																	YES																																																																																															YES
TP53BP1																							YES																																																																																																										YES																																																																																																																			YES
SYT3						YES																																																																		YES																																																																																																																					YES
TPP1													YES																																																																																									YES																																																																																																																										YES																																																										YES
TTC39B			YES																																																											YES
SYNM																																					YES																																																																																																																										YES
NLGN3									YES																																																																								YES																																																																																																																								YES
VPS29																								YES																																																																																																												YES																																																																																																																		YES
SOD2																																				YES																																																																																																																									YES																																																																																																						YES
TRIP6									YES																																																																									YES
SEC61A1																							YES																																																																																																									YES																																																																																																																			YES
ZNF804A											YES																																																																																					YES																																																																																																																		YES																																																																					YES
RADIL																					YES
THOC7				YES																																																															YES																																																																																																																				YES																																																																																										YES
USP22															YES																																																																																										YES
POU6F1																			YES																																																																																																				YES																																																																																																																					YES																																															YES
ZNF787						YES																																																																		YES																																																																																																																					YES
UBXN2B											YES																																																																																			YES																																																																																																																		YES																																																																						YES										YES
RBM18										YES																																																																																	YES																																																																																																																			YES
UBE2W																	YES																																																																																															YES
STK32C						YES																																																																		YES																																																																																																																								YES
RMRP						YES																																																																		YES																																																																																																																						YES
ZNF516					YES																																																															YES																																																																																																																				YES																																																																																										YES													YES
ZNF219		YES																																																									YES
PPID																YES																																																																																											YES
SPTLC2																																		YES																																																																																																																					YES																																																																																																										YES
SLC25A25						YES																																																																		YES																																																																																																																						YES
TRIM62																							YES																																																																																																										YES
TCEA2						YES																																																																		YES																																																																																																																					YES
TLE1																					YES
SF3A2																							YES																																																																																																											YES
YOD1											YES																																																																																					YES																																																																																																																		YES
STOX1																														YES																																																																																																																	YES																																																																																																														YES
TMEM246				YES																																																															YES																																																																																																																				YES
ZNF791											YES																																																																																			YES																																																																																																																		YES																																																																						YES										YES
TUNAR											YES																																																																																			YES
USP15												YES																																																																																									YES																																																																																																																						YES
SEPW1													YES																																																																																									YES
UBALD1						YES																																																																		YES																																																																																																																					YES
USO1				YES																																																															YES																																																																																																																				YES
SPRN												YES																																																																																									YES																																																																																																																		YES
PSMD10			YES																																																											YES
SPRYD3						YES																																																																		YES																																																																																																																						YES
ROGDI																						YES																																																																																																								YES																																																																																																																		YES
PTPN3							YES																																																																		YES																																																																																																																								YES																																																																																			YES
ZNF280D							YES																																																																		YES
VPS28															YES																																																																																									YES																																																																																																																											YES
YARS																YES																																																																																											YES																																																																																																																									YES
PIP4K2C											YES																																																																																						YES																																																																																																																		YES
ORAOV1				YES																																																															YES																																																																																																																				YES																																																																																										YES
ZNF467																					YES
SPRY4																					YES
GLTP		YES																																																										YES																																																																																																																								YES
SNORA73B																																															YES																																																																																																																														YES
UBAC1									YES																																																																									YES
WHRN													YES																																																																																									YES
SNRPB2			YES																																																													YES																																																																																																																					YES
RAB3IP								YES																																																																			YES
SH3RF2																																YES																																																																																																																		YES																																																																																																													YES
SMO												YES																																																																																									YES																																																																																																																					YES
YME1L1				YES
SLC2A8												YES																																																																																									YES
VWC2L							YES																																																																		YES																																																																																																																								YES																																																																																			YES
NFKBIB		YES																																																									YES																																																																																																																								YES
WDR19									YES																																																																							YES																																																																																																																						YES
TSR3												YES																																																																																									YES																																																																																																																		YES
ZDHHC13			YES																																																													YES																																																																																																																					YES
ZNF780B		YES																																																									YES																																																																																																																								YES
ZNF654												YES																																																																																									YES
USHBP1									YES																																																																									YES
YJEFN3																									YES																																																																																																												YES
UBA1																		YES																																																																																																YES																																																																																																																								YES
RAP1GAP2															YES																																																																																										YES
TRAPPC8										YES																																																																																	YES																																																																																																																			YES
PHTF2																					YES
TSPO	YES																																																				YES
TANGO2																			YES																																																																																																				YES																																																																																																																					YES																																															YES
SNAI3-AS1															YES																																																																																											YES
ZNF319																							YES																																																																																																										YES
PDXP															YES																																																																																										YES
SPOUT1																								YES																																																																																																												YES																																																																																																																	YES
PDIA6										YES																																																																																		YES																																																																																																																			YES																																																																						YES
VKORC1L1				YES
SKIV2L2			YES																																																											YES
UBE4A																					YES
USP7							YES																																																																		YES																																																																																																																									YES
ZBTB24			YES																																																													YES																																																																																																																					YES
UQCRHL				YES
TMED1																					YES
ZBTB11					YES																																																															YES																																																																																																																				YES																																																																																										YES													YES
SETD2								YES																																																																			YES
RHBDD2																	YES																																																																																												YES																																																																																																																									YES
URM1		YES																																																								YES
PHF21B									YES																																																																							YES
ZSWIM4									YES																																																																							YES																																																																																																																						YES
YPEL3																	YES																																																																																												YES
PGBD5																		YES																																																																																																	YES																																																																																																																								YES
ZDHHC20																																			YES																																																																																																																						YES																																																																																																									YES
TDP2											YES																																																																																		YES
PUS7L											YES																																																																																					YES																																																																																																																		YES																																																																					YES
TMEM175	YES																																																							YES
TRIL									YES																																																																								YES																																																																																																																								YES
POLG															YES																																																																																								YES																																																																																																																										YES
RIMKLA											YES																																																																																			YES																																																																																																																		YES																																																																						YES										YES
TMEM165																																			YES																																																																																																																						YES
ZMAT3																									YES																																																																																																												YES																																																																																																																		YES
PRPF19																																	YES																																																																																																																			YES
SLC35E2B															YES																																																																																								YES																																																																																																																										YES
SRP72				YES																																																															YES																																																																																																																				YES																																																																																										YES
STARD9																								YES																																																																																																												YES																																																																																																																		YES
USP5																		YES																																																																																																	YES																																																																																																																								YES
ZNF138									YES																																																																									YES
XAF1																												YES																																																																																																													YES																																																																																																																YES
RGR																																				YES																																																																																																																								YES
RNF182																					YES
RALGPS2											YES																																																																																									YES
TMTC2																				YES																																																																																																					YES
UBTD1									YES																																																																						YES
TUBB2B																																				YES																																																																																																																										YES																																																																																																							YES
SSNA1																							YES																																																																																																									YES																																																																																																																		YES
SLC6A1										YES																																																																																		YES																																																																																																																			YES																																																																						YES
YES1								YES																																																																			YES
SPATS2					YES																																																															YES																																																																																																																				YES																																																																																										YES													YES
SCFD1							YES																																																																		YES																																																																																																																								YES																																																																																			YES
PODN																					YES
TMEM130																																	YES																																																																																																																			YES
SCN1B																		YES																																																																																																	YES																																																																																																																								YES
L2HGDH											YES																																																																																			YES																																																																																																																		YES																																																																						YES										YES
TRPM3																												YES																																																																																																														YES																																																																																																																	YES
TSPAN11																					YES
TMBIM6																																						YES																																																																																																																													YES
TRPM4															YES																																																																																								YES
UNC13C																							YES																																																																																																									YES																																																																																																																		YES
PCSK7																						YES																																																																																																								YES																																																																																																																	YES
ZNF770										YES																																																																																		YES
POLR2K			YES																																																											YES
ZNF703																					YES
TPCN2									YES																																																																							YES																																																																																																																								YES
SGK223																		YES																																																																																																YES																																																																																																																								YES
TCF7																					YES
ZNF542P											YES																																																																																		YES
ZNF362																	YES
NAA35																	YES																																																																																															YES
ZMPSTE24										YES																																																																																	YES
SLC35B4			YES																																																													YES																																																																																																																					YES
RBM42	YES																																																							YES
SPIN3				YES																																																															YES																																																																																																																				YES																																																																																										YES
GUCY1A3											YES																																																																																			YES																																																																																																																		YES																																																																						YES										YES
SGK1																																			YES																																																																																																																						YES
ZNF519											YES																																																																																							YES																																																																																																																		YES
RNF175							YES																																																																		YES																																																																																																																								YES																																																																																			YES
SLC16A3									YES																																																																							YES																																																																																																																						YES
PCDHAC2											YES																																																																																			YES																																																																																																																		YES																																																																						YES										YES
SGSM1																																	YES																																																																																																																				YES
TNFRSF10B																							YES																																																																																																										YES																																																																																																																			YES
SMIM17																																					YES																																																																																																																											YES
STUB1	YES																																																							YES
SHANK2																									YES																																																																																																												YES																																																																																																																		YES
ZNF775	YES																																																						YES
TYW3															YES																																																																																											YES
UBA6																			YES																																																																																																				YES																																																																																																																					YES																																															YES
ZFR2																		YES																																																																																																			YES
TMEM117				YES
NAA50																						YES																																																																																																								YES																																																																																																																		YES
ZBTB40																							YES
TNFAIP1																							YES																																																																																																											YES
RHOG																							YES																																																																																																									YES																																																																																																																		YES
VEGFA																																									YES																																																																																																																														YES
JOSD2																																				YES																																																																																																																								YES
TEAD2																					YES
VPS45																								YES																																																																																																												YES																																																																																																																	YES
PIK3R4											YES																																																																																		YES
TBPL1										YES																																																																																		YES																																																																																																																			YES																																																																						YES
SLC26A4			YES																																																													YES																																																																																																																					YES
ZNF10			YES																																																											YES
PLEKHG1									YES																																																																								YES																																																																																																																								YES
SORT1									YES																																																																							YES																																																																																																																						YES
WDR3			YES																																																													YES																																																																																																																					YES
VGLL4							YES																																																																		YES																																																																																																																								YES																																																																																			YES
SMC2			YES																																																											YES
WDR24						YES																																																																		YES																																																																																																																					YES
TMTC3												YES																																																																																									YES																																																																																																																					YES
TMEM98																				YES																																																																																																						YES
SULF2									YES																																																																							YES																																																																																																																								YES
TPBG							YES																																																																		YES																																																																																																																								YES																																																																																			YES
ZNF106																																					YES																																																																																																																												YES
SLC8A2																													YES																																																																																																																	YES																																																																																																														YES
TOM1						YES																																																																		YES																																																																																																																						YES
TAL1																					YES
MSX1																														YES																																																																																																																	YES																																																																																																														YES																															YES
POLD1		YES																																																								YES
TPP2																			YES																																																																																																				YES																																																																																																																					YES																																															YES
UBL3																		YES																																																																																																		YES
PHIP						YES																																																																		YES
SLITRK5																													YES																																																																																																																YES
TMEM183A					YES																																																															YES																																																																																																																				YES																																																																																										YES													YES
ZNF780A												YES																																																																																									YES																																																																																																																				YES
SNTG1								YES																																																																					YES
XIAP															YES																																																																																								YES
ZNF702P										YES																																																																																	YES																																																																																																																			YES
SMAP2				YES																																																															YES																																																																																																																				YES																																																																																										YES
PRICKLE2																															YES																																																																																																																	YES																																																																																																														YES
ZMYM4												YES																																																																																									YES																																																																																																																	YES
TREH											YES																																																																																								YES
UBA7															YES																																																																																									YES																																																																																																																											YES
THAP2																YES
WDR34															YES																																																																																									YES																																																																																																																											YES
RIMBP2																																	YES																																																																																																																			YES
TMEM47																																						YES																																																																																																																														YES
UTP11			YES																																																													YES																																																																																																																					YES
TJAP1																						YES																																																																																																								YES																																																																																																																	YES
ZFPM2											YES																																																																																						YES																																																																																																																		YES
SH3BP5L																			YES																																																																																																				YES
MAP3K6	YES																																																					YES
XPO6																					YES
SMIM3																					YES
SLC24A5																	YES																																																																																															YES
TAB1	YES																																																			YES																																																																																																																														YES																																																																																														YES														YES
RPAP2																					YES
MMP15																			YES																																																																																																				YES																																																																																																																					YES																																															YES
ZNF638																																															YES																																																																																																																														YES
TGFB2																																														YES																																																																																																																														YES
TROVE2																													YES																																																																																																																	YES																																																																																																														YES
PLOD3													YES																																																																																									YES																																																																																																																										YES																																																										YES
RAB12											YES																																																																																			YES																																																																																																																		YES																																																																						YES										YES
USP19						YES																																																																		YES																																																																																																																							YES																																																																																				YES
UBA52					YES																																																																		YES
SAPCD2																					YES
KRR1											YES																																																																																			YES																																																																																																																		YES																																																																						YES										YES
USP40																														YES																																																																																																																	YES																																																																																																														YES																															YES
VAMP4				YES																																																															YES																																																																																																																				YES																																																																																										YES
RABGGTB												YES																																																																																									YES																																																																																																																		YES
RRP7BP												YES																																																																																									YES																																																																																																																			YES																																																																YES
RAI14								YES																																																																			YES
PFKP																		YES																																																																																																		YES
STK38L											YES																																																																																								YES
WNT7B									YES																																																																						YES
PHLDB3												YES																																																																																									YES																																																																																																																			YES																																																																YES
WIPF3					YES																																																																	YES
RNF38																								YES																																																																																																												YES																																																																																																																	YES
SUMO2				YES																																																															YES																																																																																																																				YES																																																																																										YES
ZNF33B							YES																																																																		YES																																																																																																																									YES
YAF2										YES																																																																																	YES																																																																																																																			YES
TSN											YES																																																																																			YES																																																																																																																		YES																																																																						YES										YES
RNF103			YES																																																													YES																																																																																																																					YES
RPS14								YES																																																																					YES
TBC1D19																								YES																																																																																																												YES																																																																																																																	YES
ZNF598												YES																																																																																									YES																																																																																																																			YES																																																																YES
SH2B3				YES
TRIM9																																	YES
UAP1			YES																																																														YES
RAB39B										YES																																																																																		YES																																																																																																																			YES																																																																						YES
SLC1A3																						YES
ZCCHC14					YES																																																															YES
ZNF496									YES																																																																													YES
TBC1D10C																							YES																																																																																																											YES
TSPAN17																								YES																																																																																																												YES																																																																																																																	YES
ZNF366																												YES																																																																																																															YES
ZNF524								YES																																																																					YES
ZNF500																		YES																																																																																																YES
WHSC1L1	YES																																																					YES
DPYSL2		YES																																																							YES
SIVA1						YES																																																																		YES																																																																																																																								YES
ZNF517												YES																																																																																									YES																																																																																																																			YES																																																																YES
TXNL1				YES
SLC25A48																							YES																																																																																																												YES
ZNF84												YES																																																																																									YES																																																																																																																					YES
RNF216															YES																																																																																										YES
UBR2																YES																																																																																											YES
TNFSF12														YES
TARS																YES
PUM2						YES																																																																		YES																																																																																																																						YES
NREP											YES																																																																																						YES																																																																																																																		YES
TPM2					YES																																																															YES																																																																																																																					YES
WDR45	YES																																																					YES
TNR											YES																																																																																			YES																																																																																																																		YES																																																																						YES										YES
TMEM54																			YES																																																																																																				YES
ZBTB48																	YES																																																																																												YES																																																																																																																									YES
SYNJ2BP								YES																																																																			YES
SLC26A11																	YES																																																																																													YES																																																																																																																									YES
S100A16																							YES																																																																																																											YES
GNG12																																														YES																																																																																																																														YES
ZNF488		YES																																																								YES
VPS4B							YES																																																																		YES																																																																																																																								YES
PPIL3			YES																																																												YES
TAF9B			YES																																																														YES
XYLT1																					YES
UBXN4	YES																																																					YES
WLS																																						YES																																																																																																																													YES
SWAP70																												YES																																																																																																														YES																																																																																																																	YES
ZNF644																																											YES																																																																																																																														YES																																																																																																			YES
ZBTB41																		YES																																																																																																		YES
TMEM167B			YES																																																													YES																																																																																																																					YES
THNSL1				YES																																																															YES
ZW10																																												YES
ZDHHC1						YES																																																																		YES																																																																																																																							YES																																																																																				YES
ZNF608								YES																																																																					YES
TRIM59																																		YES
SYT12																									YES																																																																																																												YES																																																																																																																		YES
TMPRSS5																					YES
ZFAND2A																YES																																																																																											YES																																																																																																																									YES
URGCP																									YES																																																																																																												YES																																																																																																																		YES
SIGIRR	YES																																																						YES
TMEM263											YES																																																																																									YES
TRMT10C				YES																																																															YES																																																																																																																				YES																																																																																										YES
TMEM168												YES																																																																																									YES																																																																																																																		YES
UBE2E2											YES																																																																																			YES																																																																																																																		YES																																																																						YES										YES
ZNF692															YES																																																																																								YES
VPS26A																	YES																																																																																												YES																																																																																																																									YES
SLC9A3												YES																																																																																									YES																																																																																																																			YES																																																																YES
ZFYVE26				YES
MCF2L2																									YES																																																																																																													YES
UBE2I															YES																																																																																									YES
SERF2													YES																																																																																									YES
TRIM13												YES																																																																																									YES																																																																																																																					YES
TIAL1																	YES																																																																																															YES
UGGT2							YES																																																																			YES
TENM2					YES																																																																	YES
ZNF512			YES																																																															YES																																																																																																																				YES
SVIL																							YES																																																																																																										YES																																																																																																																			YES
WTIP																					YES
TIMM23				YES
SFSWAP																	YES																																																																																															YES
TCEAL2					YES																																																															YES																																																																																																																				YES																																																																																										YES													YES
WRB																								YES																																																																																																												YES																																																																																																																	YES
RARRES2																					YES
SRSF3																					YES
WDFY4																						YES																																																																																																								YES																																																																																																																		YES
KCNJ12															YES																																																																																								YES
ZNF446															YES																																																																																								YES																																																																																																																											YES
RNF126						YES																																																																		YES																																																																																																																					YES
SRSF12											YES																																																																																			YES																																																																																																																		YES																																																																						YES										YES
TMSB4X																				YES																																																																																																					YES
TRAPPC5	YES																																																							YES
SMC6											YES																																																																																							YES																																																																																																																			YES
XBP1																YES
RTCB											YES																																																																																		YES
SHKBP1																					YES
RELT																							YES																																																																																																										YES																																																																																																																			YES
MAPKAP1									YES																																																																						YES
TP53I13																					YES
ZFYVE16																																		YES																																																																																																																						YES
SRGAP1																														YES																																																																																																																	YES																																																																																																														YES																															YES
SLITRK1									YES																																																																												YES																																																																																																																								YES
ZNF461			YES																																																														YES
UNC93B1	YES																																																							YES
RNF166																	YES
TONSL	YES																																																					YES
RCHY1			YES																																																													YES																																																																																																																					YES
TUBA8					YES																																																																	YES																																																																																																																					YES
ZNF146																																			YES																																																																																																																						YES																																																																																																									YES
SIKE1																								YES																																																																																																												YES																																																																																																																	YES
WDR75																			YES
SLC8A3				YES
UBE2T							YES																																																																		YES																																																																																																																									YES
TRIT1										YES																																																																																	YES
TMEM178A					YES																																																																YES
ZC3HAV1													YES																																																																																									YES																																																																																																																										YES																																																										YES
SPAG4																						YES																																																																																																						YES
TGFBR2																					YES
ZBTB33										YES																																																																																	YES																																																																																																																			YES
NUDT22						YES																																																																		YES																																																																																																																								YES
PPAT				YES
ZNF566																					YES
SLC22A15									YES																																																																													YES
TATDN2																					YES
SLTM								YES																																																																			YES
TRPC1							YES																																																																		YES																																																																																																																										YES
USP36																	YES																																																																																															YES
ZGLP1																									YES																																																																																																												YES
TFG																								YES																																																																																																												YES																																																																																																																	YES
ZIC4									YES																																																																						YES
VEZT							YES																																																																		YES																																																																																																																										YES
RFWD2																	YES																																																																																																YES
SCN7A				YES																																																															YES
ZNF205	YES																																																			YES																																																																																																																														YES																																																																																														YES														YES
ZIC5																							YES																																																																																																											YES
TMC8																					YES
ZNF275					YES																																																																	YES
VASP																			YES																																																																																																				YES																																																																																																																					YES																																															YES
VLDLR			YES																																																															YES																																																																																																																				YES
ZIC1									YES																																																																							YES																																																																																																																						YES
RUFY2																							YES																																																																																																										YES
ZC3H8											YES																																																																																									YES
SIGLEC10														YES
SESN1															YES																																																																																									YES																																																																																																																											YES
RPS8								YES																																																																					YES
WDR36			YES																																																												YES
TAF5				YES
UVRAG																	YES																																																																																															YES
REXO4												YES																																																																																									YES																																																																																																																									YES
ZNF580												YES																																																																																									YES																																																																																																																						YES
RIC3																							YES																																																																																																									YES																																																																																																																		YES
ST13																	YES																																																																																																YES
SHISA6									YES																																																																							YES
TMED7																		YES																																																																																																		YES
VSTM4		YES																																																							YES
SNORA74A			YES																																																											YES
ROCK1P1										YES																																																																																		YES																																																																																																																			YES																																																																						YES
MPP5						YES																																																																		YES																																																																																																																						YES
YIPF4																			YES																																																																																																				YES																																																																																																																					YES																																															YES
NELFA						YES																																																																		YES																																																																																																																							YES																																																																																				YES
RNF141																																																		YES																																																																																																																														YES
UBXN10											YES																																																																																			YES																																																																																																																		YES																																																																						YES										YES
WDR12															YES																																																																																										YES
ZNF292																																							YES																																																																																																																														YES																																																																																																				YES
TRIM46																		YES																																																																																																		YES
PICK1																									YES																																																																																																												YES																																																																																																																		YES
SENP5												YES																																																																																									YES																																																																																																																	YES
OGFOD3	YES																																																					YES
RHBDD3												YES																																																																																									YES																																																																																																																			YES																																																																YES
UQCRC1																											YES																																																																																																													YES																																																																																																																YES
RNF128										YES																																																																																	YES																																																																																																																			YES
SPTLC1						YES																																																																		YES																																																																																																																						YES
POLD2																					YES
WBSCR17																		YES																																																																																																YES																																																																																																																								YES
SPRED2																																										YES																																																																																																																														YES
UCK1																					YES
TMEM70											YES																																																																																			YES																																																																																																																		YES																																																																						YES										YES
PPP1R3G																					YES
ZNF248										YES																																																																																		YES
TRAPPC9															YES																																																																																									YES																																																																																																																											YES
TMEM57											YES																																																																																							YES																																																																																																																			YES
ZNF24																													YES																																																																																																																	YES																																																																																																														YES
NOL12																								YES																																																																																																												YES																																																																																																																	YES
SRM												YES																																																																																									YES																																																																																																																						YES
RET																																					YES																																																																																																																											YES
THNSL2														YES
TMEM230			YES																																																												YES
POMGNT1																						YES																																																																																																						YES
ZNF629	YES																																																					YES
TBR1					YES																																																																	YES																																																																																																																					YES
PRR34-AS1																															YES																																																																																																																	YES																																																																																																														YES
SLC35F3																							YES																																																																																																											YES
ZNF37BP																																													YES																																																																																																																														YES
UNC50				YES																																																															YES
SPN		YES																																																									YES																																																																																																																								YES
PSMG1				YES																																																															YES																																																																																																																				YES																																																																																										YES
ZNF862																					YES
TMEM232																						YES																																																																																																						YES
TPMT										YES																																																																																	YES																																																																																																																			YES
GPR26											YES																																																																																			YES																																																																																																																		YES																																																																						YES										YES
TNIP2	YES																																																						YES
ZNF267				YES
TMTC4																																		YES																																																																																																																					YES
TMEM132E																									YES																																																																																																												YES																																																																																																																		YES
TP73												YES																																																																																									YES																																																																																																																		YES
TBCD																								YES																																																																																																												YES																																																																																																																	YES
VIP											YES																																																																																		YES
TRDN
STMN4																		YES																																																																																																	YES
ZNF385B																					YES
SLCO3A1																						YES																																																																																																									YES																																																																																																																		YES
TSPAN9									YES																																																																										YES																																																																																																																							YES
TMEM196							YES																																																																		YES																																																																																																																									YES
WDFY2					YES																																																																YES																																																																																																																					YES
TSEN15												YES																																																																																									YES																																																																																																																			YES																																																																YES
TTC13																	YES																																																																																													YES
RSRP1																															YES																																																																																																																		YES
ZNF704																																															YES																																																																																																																														YES
UBP1					YES																																																																	YES																																																																																																																					YES
TSPAN33																							YES																																																																																																										YES
TMEM120B																					YES
ZC3H3												YES																																																																																									YES																																																																																																																					YES
ORMDL3																	YES																																																																																															YES
SH3BGR													YES																																																																																									YES																																																																																																																										YES																																																									YES
TNFSF13									YES																																																																							YES																																																																																																																							YES
ZNF653																	YES																																																																																																YES																																																																																																																								YES
VSTM2A-OT1							YES																																																																		YES																																																																																																																								YES
RAB5C																																				YES																																																																																																																								YES
TRNT1			YES																																																													YES																																																																																																																					YES
ZBTB38																YES
RNF14							YES																																																																		YES																																																																																																																									YES
UBE2L3														YES
UHRF1																							YES																																																																																																										YES																																																																																																																			YES
TPST2																					YES
TOPBP1					YES																																																																YES																																																																																																																					YES
SYTL5																								YES																																																																																																												YES																																																																																																																	YES
TOMM40																		YES																																																																																																		YES
SLC15A2																																						YES																																																																																																																													YES
WDR97						YES																																																																		YES																																																																																																																						YES
WDR61				YES
ZNF213																	YES																																																																																													YES
MAN2B1																								YES																																																																																																												YES																																																																																																																	YES
UAP1L1																						YES																																																																																																								YES																																																																																																																		YES
SQLE			YES																																																											YES
TRIO																								YES																																																																																																												YES																																																																																																																		YES
SLC38A6																					YES
RFX2																							YES																																																																																																										YES
PAK5																					YES
TRMT6				YES																																																															YES																																																																																																																				YES																																																																																										YES
UBE2E1																								YES																																																																																																												YES																																																																																																																	YES
ZNF382															YES																																																																																								YES																																																																																																																										YES
SF3B2															YES																																																																																								YES																																																																																																																										YES
SRSF7						YES																																																																		YES
SNX2											YES																																																																																		YES
TRMT2A															YES																																																																																									YES																																																																																																																											YES
ZNF546																						YES																																																																																																						YES
SENP6																		YES																																																																																																YES																																																																																																																								YES
WNT8A																YES
UBE2J1				YES																																																															YES																																																																																																																				YES																																																																																										YES
RTCA				YES																																																															YES																																																																																																																				YES
NDUFAF1			YES																																																											YES
SDR16C5				YES																																																															YES
SLK																		YES																																																																																																YES																																																																																																																								YES
VPS16						YES																																																																		YES																																																																																																																						YES
NFKBIA	YES																																																					YES
RNU4-2		YES																																																							YES
UNC45A	YES																																																			YES																																																																																																																														YES																																																																																														YES														YES
RNF138										YES																																																																																		YES																																																																																																																			YES
RWDD2A				YES																																																															YES
ZNF536																				YES																																																																																																							YES
ZRANB3																					YES
R3HDM2																								YES																																																																																																												YES																																																																																																																	YES
PDE9A									YES																																																																												YES																																																																																																																								YES
IDH3B					YES																																																															YES																																																																																																																				YES																																																																																										YES
MARS																																	YES																																																																																																																		YES
ZNF33A																	YES																																																																																															YES
RABGAP1						YES																																																																		YES																																																																																																																					YES
SNX6																																																		YES																																																																																																																														YES																																																																																															YES
DNASE1L2																			YES																																																																																																				YES																																																																																																																					YES																																															YES
TTLL11																						YES																																																																																																								YES																																																																																																																		YES
THYN1			YES																																																											YES
SYN3																																	YES																																																																																																																			YES
RTN4RL1						YES																																																																		YES																																																																																																																							YES																																																																																				YES
UBE2D1			YES																																																													YES
SNORD116-24					YES																																																																YES																																																																																																																					YES
ZKSCAN1																																											YES																																																																																																																															YES																																																																																																			YES
UVSSA															YES																																																																																								YES																																																																																																																											YES
HIVEP2																																				YES																																																																																																																								YES
TPT1								YES																																																																						YES
SCARF2																					YES
TEX30				YES
PNKP																						YES																																																																																																								YES																																																																																																																	YES
TUBA1B																																	YES																																																																																																																			YES
SUSD1			YES																																																													YES																																																																																																																					YES
ZNF596							YES																																																																		YES																																																																																																																								YES																																																																																			YES
ZNF281																																		YES																																																																																																																					YES																																																																																																										YES
TPD52L2																	YES																																																																																															YES
PMP2																												YES																																																																																																													YES																																																																																																																YES
UFL1															YES																																																																																								YES																																																																																																																										YES
PTOV1-AS2																			YES
RASD2			YES																																																															YES																																																																																																																				YES
TTC38																							YES																																																																																																											YES
USP47						YES																																																																		YES																																																																																																																					YES
SLC30A6			YES																																																											YES
TPRG1L												YES																																																																																									YES																																																																																																																				YES
TTC23																							YES																																																																																																										YES																																																																																																																			YES
TERC	YES																																																						YES
SHB									YES																																																																																YES
TNKS																	YES																																																																																												YES																																																																																																																									YES
TMEM125																						YES																																																																																																							YES
NDUFAF3	YES																																																							YES
THAP8														YES
WIPF1																				YES																																																																																																				YES																																																																																																																					YES
RPS6KB2
TLL1							YES																																																																		YES																																																																																																																									YES
TMEM131																								YES																																																																																																												YES																																																																																																																	YES
TMEM233																																YES																																																																																																																		YES																																																																																																													YES
ZNF783																	YES																																																																																												YES																																																																																																																									YES
SNORD5			YES																																																													YES																																																																																																																					YES
ZNF785																								YES																																																																																																												YES																																																																																																																	YES
MICU2								YES																																																																				YES																																																																																																																									YES
TRHDE-AS1					YES																																																															YES																																																																																																																				YES
RNF139																								YES																																																																																																												YES																																																																																																																	YES
TYMP												YES																																																																																									YES																																																																																																																			YES																																																																YES
SERTAD4							YES																																																																		YES																																																																																																																								YES																																																																																			YES
ZSCAN31																YES																																																																																											YES																																																																																																																									YES
SUPV3L1										YES																																																																																YES
SPG20															YES																																																																																											YES
SLIRP																									YES																																																																																																												YES																																																																																																																		YES
THAP5			YES																																																													YES																																																																																																																					YES
TMEM55A																			YES																																																																																																				YES																																																																																																																					YES																																															YES
ZMAT1																YES																																																																																												YES																																																																																																																									YES
ZNF569																								YES																																																																																																												YES																																																																																																																		YES
SLC39A11																					YES
RARS										YES																																																																																	YES																																																																																																																			YES
SLC1A1											YES																																																																																			YES																																																																																																																		YES																																																																						YES										YES
MAN1B1	YES																																																				YES
ZNF697											YES
TM6SF1				YES
ST6GAL1									YES																																																																														YES
RPP30			YES																																																													YES																																																																																																																					YES
SYT10			YES																																																												YES
RSBN1L				YES
ZNF493		YES																																																									YES																																																																																																																								YES
ZNF670				YES
SNHG20												YES																																																																																									YES																																																																																																																										YES
SLC44A3													YES																																																																																									YES																																																																																																																										YES																																																									YES
UBE2E3										YES																																																																																	YES																																																																																																																			YES
LSS		YES																																																								YES
NUFIP1							YES																																																																		YES																																																																																																																								YES																																																																																			YES
ZNF280C																								YES																																																																																																												YES																																																																																																																	YES
LINC01007				YES																																																															YES																																																																																																																				YES																																																																																										YES
PIGN																			YES																																																																																																				YES																																																																																																																					YES																																															YES
RAB26																		YES																																																																																																YES																																																																																																																								YES
SYNE1																																							YES																																																																																																																														YES
USE1												YES																																																																																									YES																																																																																																																								YES
SLC7A10																					YES
WDR48												YES																																																																																									YES																																																																																																																					YES
PTGR1																							YES																																																																																																									YES																																																																																																																		YES
SEMA5A											YES																																																																																						YES																																																																																																																		YES
PLRG1			YES																																																											YES
SYNDIG1																						YES																																																																																																									YES																																																																																																																		YES
RNF13																	YES																																																																																															YES
VWA2									YES																																																																									YES
TEX40												YES																																																																																									YES																																																																																																																										YES
S100A9									YES																																																																						YES
LINC01561		YES																																																										YES																																																																																																																								YES
SNORA70				YES
TCAP																			YES																																																																																																				YES																																																																																																																					YES																																															YES
STAM2																	YES																																																																																															YES
NUP35							YES																																																																		YES																																																																																																																									YES
TMEM41B										YES
SEC11C			YES																																																												YES
ZBTB37								YES																																																																				YES																																																																																																																								YES
PDIA3P1				YES																																																															YES
UBXN11																	YES																																																																																														YES																																																																																																																									YES
SRI													YES
UBASH3B																																												YES
SH3YL1																	YES																																																																																															YES
USP35						YES																																																																		YES																																																																																																																								YES
TMEM68			YES																																																											YES
ZNF577																				YES																																																																																																				YES																																																																																																																						YES
PFAS																	YES																																																																																														YES																																																																																																																									YES
UHRF2															YES																																																																																											YES
ZNF408												YES																																																																																									YES																																																																																																																		YES
ST3GAL4		YES																																																								YES
TRO																																	YES																																																																																																																		YES
SUMO3				YES																																																															YES
TCEAL1			YES																																																											YES
UBXN1																						YES																																																																																																						YES
NEURL1B															YES																																																																																										YES
TMTC1										YES																																																																																	YES																																																																																																																			YES
PIH1D1	YES																																																			YES																																																																																																																														YES																																																																																														YES														YES
PXYLP1																																					YES																																																																																																																											YES
SMIM8											YES																																																																																					YES																																																																																																																		YES																																																																					YES
PYGO2					YES																																																																		YES																																																																																																																					YES
SNORA12				YES																																																															YES
SMG9																	YES																																																																																														YES																																																																																																																									YES
ZNF136			YES																																																											YES
RGMB											YES																																																																																							YES																																																																																																																			YES
ZNF597			YES																																																													YES																																																																																																																					YES
SSR1												YES																																																																																									YES																																																																																																																		YES
TAB3	YES																																																					YES
SOSTDC1					YES																																																																YES																																																																																																																					YES
ZFP28															YES																																																																																										YES
PLPP7												YES																																																																																									YES																																																																																																																	YES
WDR83OS		YES																																																									YES
FREM2																																						YES																																																																																																																													YES																																																																																																				YES
PRDX1										YES																																																																																		YES																																																																																																																			YES
SYNPO2L									YES																																																																						YES
TULP3																				YES																																																																																																							YES
TMEM151A		YES																																																										YES																																																																																																																								YES
TUBGCP2																		YES																																																																																																		YES
STUM															YES																																																																																										YES
ZNF573	YES																																																					YES
UBN1															YES																																																																																										YES
PIP5K1B										YES																																																																																	YES																																																																																																																			YES
RASIP1																					YES
RRAGD						YES																																																																		YES																																																																																																																							YES																																																																																				YES
VWCE						YES																																																																		YES																																																																																																																					YES
STAT1											YES																																																																																			YES																																																																																																																			YES
ZNF287																								YES																																																																																																												YES																																																																																																																	YES
NRF1																								YES																																																																																																												YES																																																																																																																	YES
ZMAT2			YES																																																													YES																																																																																																																					YES
ZNF326																				YES																																																																																																				YES																																																																																																																						YES
USP45												YES																																																																																									YES																																																																																																																					YES
SNX29								YES																																																																				YES																																																																																																																								YES
PTPN13																																					YES																																																																																																																										YES																																																																																																							YES
RAB34									YES																																																																														YES
SLC43A1	YES																																																					YES
PNPLA8															YES																																																																																								YES
RCN3																	YES																																																																																												YES																																																																																																																									YES
ZMYND11								YES																																																																			YES
SLC6A11									YES																																																																												YES
TMEM181											YES																																																																																				YES
UFSP2			YES																																																											YES
ZNF473																															YES																																																																																																																	YES																																																																																																														YES
TTLL6																																																YES																																																																																																																														YES
VAMP3								YES																																																																			YES
ZNF92												YES																																																																																									YES																																																																																																																			YES
ZC3H14																							YES																																																																																																										YES																																																																																																																			YES
NECAB2																	YES																																																																																														YES
TRMT5							YES																																																																		YES																																																																																																																									YES
SMARCA5																									YES																																																																																																												YES																																																																																																																		YES
SEC22B											YES																																																																																			YES																																																																																																																		YES																																																																						YES										YES
USP21																							YES																																																																																																										YES																																																																																																																			YES
TTC31												YES																																																																																									YES																																																																																																																		YES
TSHZ2				YES
ZFYVE21																																						YES																																																																																																																													YES																																																																																																				YES
WDPCP																								YES																																																																																																												YES																																																																																																																	YES
ZBTB18				YES
YLPM1																						YES
TRAPPC4			YES																																																													YES																																																																																																																					YES
SMIM5																						YES																																																																																																									YES
SH3RF3	YES																																																					YES
VPS53																																	YES																																																																																																																				YES
VAMP5									YES																																																																							YES
SENP8											YES																																																																																			YES																																																																																																																		YES																																																																						YES										YES
MEGF9																												YES																																																																																																														YES																																																																																																																	YES
ZNF239										YES																																																																																	YES																																																																																																																			YES
SLC30A4																	YES																																																																																												YES
SLC9A2			YES																																																											YES
TLDC2											YES																																																																																			YES																																																																																																																		YES																																																																						YES										YES
VWA5A																																														YES
TAF3								YES																																																																				YES																																																																																																																									YES
RASL11B				YES																																																															YES																																																																																																																				YES
SLC7A8																													YES																																																																																																																YES
SMARCD2					YES																																																																YES
TP73-AS1												YES																																																																																									YES																																																																																																																			YES																																																																YES
ZNF444											YES																																																																																				YES
NOMO2							YES																																																																		YES																																																																																																																								YES																																																																																			YES
USP16				YES
UTP6			YES																																																												YES
SOCS5										YES
WDR83																			YES																																																																																																				YES																																																																																																																					YES																																															YES
WDR1							YES																																																																		YES																																																																																																																								YES																																																																																			YES
ZMYND8																								YES																																																																																																												YES
RPS3								YES																																																																					YES
SLC46A3										YES																																																																																	YES																																																																																																																			YES
SDHA																																	YES																																																																																																																			YES
TSPAN32	YES																																																			YES																																																																																																																														YES																																																																																														YES														YES
ZNF579	YES																																																			YES																																																																																																																														YES																																																																																														YES														YES
TMEM205																																	YES																																																																																																																		YES
ZNFX1									YES																																																																								YES																																																																																																																								YES
ZNF385D				YES
MANEA											YES																																																																																			YES																																																																																																																		YES																																																																						YES										YES
ZCRB1																									YES
TNKS2				YES
ST6GALNAC1									YES																																																																							YES
RPL18A								YES																																																																					YES
ZNF639																	YES																																																																																												YES																																																																																																																									YES
TAF1B											YES																																																																																		YES
TMEM200A			YES																																																											YES
NOP9								YES																																																																				YES																																																																																																																									YES
ZMYM6															YES																																																																																								YES
KXD1																					YES
TEX22		YES																																																								YES
TFDP2																							YES																																																																																																												YES
TMEM127			YES																																																													YES
TNRC6C																									YES
SGPP1							YES																																																																		YES																																																																																																																								YES																																																																																			YES
PTGER3			YES																																																														YES
SNORD116-19				YES
RARA																			YES																																																																																																				YES																																																																																																																					YES																																															YES
ZNF667											YES																																																																																				YES
OGFRL1																														YES																																																																																																																	YES																																																																																																														YES
WBP11			YES																																																											YES
SYAP1			YES																																																											YES
NME7												YES																																																																																									YES																																																																																																																				YES
ZBTB10																													YES																																																																																																																YES
XRN1																	YES
SLC17A5															YES
ZNF260			YES																																																													YES																																																																																																																					YES
TRPV1															YES																																																																																									YES																																																																																																																											YES
XPOT													YES
ZNF708																																		YES																																																																																																																					YES
SLC8A1-AS1											YES																																																																																						YES																																																																																																																		YES
PGBD4			YES																																																												YES
SEMA7A																	YES																																																																																														YES																																																																																																																									YES
ZNF626				YES
SNAP47						YES																																																																		YES																																																																																																																						YES
RAD51C				YES
ZC3H11A																																			YES																																																																																																																							YES
RB1									YES																																																																									YES
TMEM145																									YES																																																																																																													YES
TAZ																								YES																																																																																																												YES																																																																																																																	YES
TRIAP1				YES
SLC16A6																								YES																																																																																																												YES																																																																																																																		YES
TTC32			YES																																																													YES																																																																																																																					YES
SS18L1				YES																																																															YES																																																																																																																				YES
STAT2																				YES																																																																																																							YES
KCNQ5-IT1											YES																																																																																			YES																																																																																																																		YES																																																																						YES										YES
TM7SF2																						YES																																																																																																									YES
SLC25A17				YES																																																															YES																																																																																																																				YES																																																																																										YES
ZNF76											YES																																																																																					YES
USP43																																			YES
SLC35B1			YES																																																											YES
TEX10											YES																																																																																				YES
SH3GL1P1															YES																																																																																										YES
TRAPPC12						YES																																																																		YES																																																																																																																					YES
PRDM11																					YES
SRGN																																																	YES																																																																																																																														YES
RPS13																																																		YES																																																																																																																														YES
TRIM38									YES																																																																						YES
ZMYM3																									YES																																																																																																												YES																																																																																																																		YES
TMED8																	YES																																																																																												YES																																																																																																																									YES
RHBDL3															YES																																																																																										YES
NOLC1	YES																																																					YES
ZBTB8OS			YES																																																													YES																																																																																																																					YES
ZADH2			YES																																																													YES																																																																																																																					YES
TSFM					YES																																																																YES
ZZEF1			YES																																																													YES
TKFC						YES																																																																		YES																																																																																																																					YES
SNORD114-10			YES																																																												YES
PARVB																	YES
TCEAL5										YES																																																																																YES
TCTA																							YES																																																																																																											YES
PEX14						YES																																																																		YES																																																																																																																					YES
TIMM13									YES																																																																							YES																																																																																																																						YES
WDR89																								YES																																																																																																												YES																																																																																																																	YES
PTPRG											YES																																																																																							YES																																																																																																																			YES
ZNF75A				YES																																																															YES
ZNF354A																								YES																																																																																																												YES																																																																																																																		YES
MRPL19																		YES																																																																																																				YES
TSPAN2				YES																																																															YES																																																																																																																				YES																																																																																										YES
ZNF302																			YES																																																																																																				YES																																																																																																																					YES																																															YES
ZFP30				YES																																																															YES																																																																																																																				YES																																																																																										YES
SUDS3									YES																																																																										YES																																																																																																																								YES
SSR4																			YES
ZNF252P																	YES																																																																																																YES																																																																																																																								YES
NUDT17																					YES
ST3GAL3	YES																																																			YES																																																																																																																														YES
PTBP3																	YES																																																																																												YES
NUDCD3																		YES																																																																																																	YES																																																																																																																								YES
MRPL28						YES																																																																		YES																																																																																																																							YES																																																																																				YES
SLC25A16			YES																																																													YES																																																																																																																					YES
MTHFD1																							YES																																																																																																									YES																																																																																																																			YES
TMEM109												YES																																																																																									YES																																																																																																																			YES																																																																YES
TMED10																																																YES																																																																																																																														YES
VPS13D																																							YES																																																																																																																														YES																																																																																																				YES
ZNF709					YES																																																																YES
DBF4B																																									YES																																																																																																																														YES																																																																																																			YES																			YES
TMEM74B
TP53																																				YES																																																																																																																								YES
TAPT1
STX8				YES																																																															YES
PGBD1																							YES																																																																																																										YES																																																																																																																			YES
ZFP69B			YES																																																													YES
ZFP14												YES																																																																																									YES
ZNF44															YES																																																																																										YES
ZNF510									YES																																																																													YES
CLCN5				YES																																																															YES																																																																																																																				YES																																																																																										YES
SMARCA1																	YES																																																																																													YES
SLCO1C1																																				YES																																																																																																																									YES
SS18L2			YES																																																													YES																																																																																																																					YES
NUP205															YES																																																																																										YES
SLC35E1																							YES																																																																																																												YES
ZNF304					YES																																																															YES																																																																																																																				YES																																																																																										YES													YES
TRIM11																	YES																																																																																												YES																																																																																																																									YES
ZNF552																						YES																																																																																																						YES
SEC14L5																								YES																																																																																																												YES																																																																																																																		YES
ZNF200			YES																																																											YES
SLC39A3						YES																																																																		YES																																																																																																																					YES
SYT15															YES																																																																																									YES																																																																																																																											YES
SLC37A3											YES																																																																																		YES
TPTE2P1					YES																																																															YES																																																																																																																				YES
FAM84A							YES																																																																		YES																																																																																																																								YES
TMEM81																									YES																																																																																																													YES
ZCCHC10				YES
STK38																																															YES																																																																																																																														YES
ZNF223																																												YES
SRP68											YES																																																																																			YES																																																																																																																		YES																																																																						YES										YES
POLR1C																																YES																																																																																																																		YES																																																																																																													YES
STARD10	YES																																																						YES
TMC7																				YES																																																																																																						YES
TRNP1							YES																																																																		YES																																																																																																																									YES
ZFP91																																																		YES																																																																																																																														YES
SNORD116-21					YES																																																															YES																																																																																																																					YES
RNGTT											YES																																																																																			YES																																																																																																																		YES
SLC7A5P2											YES																																																																																					YES																																																																																																																		YES																																																																					YES
ZNF747						YES																																																																		YES																																																																																																																							YES																																																																																				YES
SNIP1						YES																																																																		YES																																																																																																																					YES
UST																												YES																																																																																																													YES																																																																																																																YES
TMEM267											YES																																																																																			YES
ZNF547									YES																																																																							YES																																																																																																																						YES
SLC35A3															YES																																																																																								YES																																																																																																																										YES
ZBED6																																			YES																																																																																																																							YES
OLR1																																		YES																																																																																																																					YES																																																																																																										YES
TOMM5									YES																																																																						YES
VPS13B																			YES																																																																																																				YES																																																																																																																					YES																																															YES
WSCD2																																	YES																																																																																																																					YES
SUZ12P1																			YES																																																																																																				YES
XPC									YES																																																																						YES
ZNF121										YES
ZNF555				YES																																																															YES																																																																																																																				YES																																																																																										YES
ONECUT2											YES																																																																																			YES
TCF4																						YES																																																																																																								YES																																																																																																																	YES
PNMA5											YES
NUP214
PRCP																																														YES																																																																																																																														YES
WDR37																																	YES																																																																																																																				YES
NR2F6																					YES
PRMT8																							YES																																																																																																									YES																																																																																																																			YES
ZBTB7C																							YES																																																																																																												YES
PTENP1																									YES																																																																																																												YES																																																																																																																		YES
RNF180																	YES																																																																																												YES																																																																																																																									YES
ZNF224																								YES																																																																																																												YES
RHCG																	YES																																																																																															YES
ZNF675											YES																																																																																					YES																																																																																																																		YES																																																																					YES
SRGAP3																													YES																																																																																																																YES
TEAD3																						YES																																																																																																						YES
USF3							YES																																																																		YES																																																																																																																									YES
SCARNA6								YES																																																																			YES
ZNF721																																							YES																																																																																																																														YES																																																																																																			YES
TLR1											YES																																																																																					YES																																																																																																																		YES																																																																					YES
THAP7																									YES																																																																																																												YES																																																																																																																		YES
STRN3						YES																																																																		YES																																																																																																																								YES
ZBTB44												YES																																																																																									YES
SH2D7																							YES																																																																																																												YES
RCN1																YES																																																																																											YES
ZNF181																								YES																																																																																																												YES
RIC8B																					YES
ZNF507												YES																																																																																									YES																																																																																																																									YES
USP32P1		YES																																																								YES
TRAPPC6A									YES																																																																							YES																																																																																																																								YES
TARDBP																			YES																																																																																																				YES																																																																																																																					YES																																															YES
NEK9																														YES																																																																																																																	YES
OAZ2												YES																																																																																									YES																																																																																																																			YES
TRABD2A				YES																																																															YES																																																																																																																				YES																																																																																										YES
SDHB										YES																																																																																		YES																																																																																																																			YES																																																																						YES
NUTM2B															YES																																																																																								YES
S100A13									YES																																																																						YES
RND1																																	YES																																																																																																																			YES
NUDT16L1									YES
IL1RAP							YES																																																																		YES																																																																																																																									YES
TRIM44									YES																																																																											YES
SCMH1					YES																																																															YES																																																																																																																				YES																																																																																										YES
TGFBR1									YES																																																																																YES
XPO7					YES																																																																YES																																																																																																																					YES
NT5C3A							YES																																																																		YES																																																																																																																								YES																																																																																			YES
THBS3									YES																																																																							YES																																																																																																																							YES
2																				YES																																																																																																				YES																																																																																																																						YES
TPM3							YES																																																																		YES																																																																																																																									YES
TXNRD1																YES																																																																																											YES																																																																																																																									YES
ZNF415										YES																																																																																	YES																																																																																																																			YES
POLQ											YES																																																																																		YES
SLC25A11																	YES																																																																																																YES																																																																																																																								YES
ZFP37			YES																																																													YES																																																																																																																					YES
SSR3																								YES																																																																																																												YES																																																																																																																	YES
RCC1L		YES																																																								YES
TMEM25																		YES																																																																																																YES																																																																																																																								YES
SYT5																																	YES																																																																																																																			YES
SMC5																																													YES																																																																																																																														YES
TACC2																					YES
RNF114																																					YES																																																																																																																											YES
SDPR																																										YES
TTC17																									YES
SEC31B																																	YES
RASAL3																					YES
SNRNP200									YES																																																																															YES
OSBPL10				YES																																																															YES																																																																																																																				YES																																																																																										YES
SPAG5																YES
ZFP82																							YES																																																																																																										YES																																																																																																																			YES
USP13												YES																																																																																									YES																																																																																																																		YES
SNORD13			YES																																																													YES
TXNDC12							YES																																																																		YES																																																																																																																									YES
VPS18																		YES																																																																																																			YES
VPS33A					YES																																																															YES																																																																																																																				YES																																																																																										YES													YES
ZDHHC11B	YES																																																					YES
ZNF658							YES																																																																		YES
ZNF277																	YES																																																																																																YES
TXNDC9											YES																																																																																			YES																																																																																																																		YES																																																																						YES										YES
SHC3																													YES																																																																																																																YES
PIK3R3																							YES																																																																																																										YES
ZNF513															YES																																																																																											YES
SAMD8																		YES																																																																																																		YES
ZNF681											YES																																																																																		YES
LOC102724312																																			YES																																																																																																																						YES
PTPN7										YES																																																																																		YES																																																																																																																			YES																																																																						YES
ZNF497																	YES																																																																																													YES
LRRC34											YES																																																																																		YES
SPATA25																					YES
POPDC3			YES																																																											YES
UBE2D2										YES																																																																																	YES																																																																																																																			YES
ZFR																	YES																																																																																													YES
ZNF71	YES																																																			YES																																																																																																																														YES
SIK3																				YES																																																																																																							YES
WDR91																		YES																																																																																																		YES
RSAD2							YES																																																																		YES																																																																																																																								YES																																																																																			YES
WBP4			YES																																																												YES
SULT1A2															YES																																																																																										YES
SRD5A3			YES																																																												YES
RPL23A								YES																																																																					YES
USP46																																	YES																																																																																																																		YES
ZBTB21																YES
ZNF814				YES
ZNF865	YES																																																			YES																																																																																																																														YES
TPRA1					YES																																																															YES																																																																																																																				YES																																																																																										YES													YES
ZNF627			YES																																																											YES
MISP3												YES																																																																																									YES																																																																																																																					YES
TTC28				YES																																																															YES																																																																																																																				YES																																																																																										YES
PNRC2																									YES																																																																																																													YES
PHC3																	YES																																																																																												YES
PP14571																								YES																																																																																																												YES																																																																																																																	YES
1																	YES
TCF7L1																														YES																																																																																																																	YES																																																																																																														YES																															YES
TTC39A											YES																																																																																			YES
RPL6																								YES																																																																																																												YES																																																																																																																		YES
SMAD9																									YES																																																																																																												YES																																																																																																																		YES
WTAP															YES																																																																																									YES																																																																																																																											YES
TRAF3IP2																																				YES																																																																																																																										YES																																																																																																						YES
RPL23AP53					YES																																																																YES
PPIH					YES																																																															YES																																																																																																																				YES																																																																																										YES													YES
STK17A											YES																																																																																		YES
XRN2			YES																																																															YES
SLC27A5												YES																																																																																									YES																																																																																																																						YES
XKR9															YES																																																																																											YES
ZNF254																									YES																																																																																																												YES																																																																																																																		YES
RBM48		YES																																																									YES																																																																																																																								YES
ZDHHC14													YES																																																																																									YES
UBL4A																			YES																																																																																																				YES																																																																																																																					YES																																															YES
TCF7L2									YES																																																																									YES
ZNF696	YES																																																			YES																																																																																																																														YES
YEATS4										YES																																																																																YES
TRDMT1			YES																																																												YES
ZNF214							YES																																																																		YES																																																																																																																										YES
SNORD116-8																			YES
ZGRF1																																											YES																																																																																																																														YES																																																																																																		YES
THOC2																		YES																																																																																																	YES																																																																																																																								YES
VSIG10																					YES
SLC2A10									YES																																																																															YES
ZNF331					YES																																																															YES
INSL6									YES																																																																													YES
SYNCRIP																									YES
RARB				YES																																																															YES
TIPARP																																																	YES																																																																																																																														YES
THAP3						YES																																																																		YES
SYDE2											YES																																																																																			YES																																																																																																																		YES																																																																						YES										YES
SMC1A							YES																																																																		YES																																																																																																																									YES
RBM24	YES																																																						YES
SLC32A1																		YES																																																																																																	YES																																																																																																																								YES
ZDHHC9																																		YES
TMA16																					YES
NAT14						YES																																																																		YES																																																																																																																					YES
ZNF346				YES
MZT2A						YES																																																																		YES																																																																																																																							YES																																																																																				YES
SUMF2																		YES																																																																																																			YES
PLAGL2																							YES																																																																																																										YES																																																																																																																			YES
SDHC																	YES																																																																																														YES																																																																																																																									YES
TTC3P1											YES																																																																																			YES																																																																																																																		YES																																																																						YES										YES
ZDHHC2																																					YES																																																																																																																													YES
WDR20
ZNF808																																							YES																																																																																																																														YES
WNK3																	YES																																																																																																YES
TMEM60			YES																																																														YES
SFTPD																		YES																																																																																																		YES
PPP1R13B																									YES																																																																																																												YES																																																																																																																		YES
PLXDC2			YES																																																													YES
UBAP2		YES																																																							YES
SPAST																		YES																																																																																																YES																																																																																																																								YES
WNT5A											YES																																																																																							YES																																																																																																																			YES
TBC1D20									YES																																																																							YES																																																																																																																						YES
PHKA1									YES																																																																												YES																																																																																																																								YES
SCYL3																								YES																																																																																																												YES																																																																																																																	YES
WDFY3								YES																																																																			YES
ZNF618								YES																																																																			YES
TAF2	YES																																																						YES
PLOD2																															YES																																																																																																																	YES																																																																																																														YES
TIGD7																								YES																																																																																																												YES																																																																																																																	YES
WASH3P												YES																																																																																									YES																																																																																																																			YES																																																																YES
SF3B3											YES																																																																																							YES																																																																																																																		YES
ZFP90																	YES																																																																																													YES
SVBP			YES																																																														YES
SNAP23																YES
RMDN1								YES																																																																					YES
ZNF829											YES																																																																																		YES
TNPO3																															YES																																																																																																																	YES																																																																																																														YES
SMC3																																											YES																																																																																																																														YES																																																																																																		YES
SCAF8																		YES																																																																																																	YES																																																																																																																								YES
TMEM2																YES
TMF1															YES																																																																																										YES
SWT1																																																		YES																																																																																																																														YES																																																																																															YES
PNRC1																						YES
WNK4																																																			YES																																																																																																																														YES
TIMM10										YES																																																																																		YES																																																																																																																			YES																																																																						YES
ZNF782																			YES
ZNF844																YES
PUSL1												YES																																																																																									YES																																																																																																																		YES
LRRC9			YES																																																											YES
TMEM268																																	YES																																																																																																																			YES
XRCC1	YES																																																			YES																																																																																																																														YES
PRPF3																																															YES																																																																																																																														YES
ZNF341	YES																																																			YES																																																																																																																														YES																																																																																														YES														YES
TSPAN18									YES																																																																						YES
TDRD10																											YES																																																																																																													YES																																																																																																																YES
USP32P2																								YES																																																																																																												YES																																																																																																																	YES
PLLP																																			YES																																																																																																																						YES
S1PR2															YES																																																																																										YES
ZC3H12B																														YES																																																																																																																	YES																																																																																																														YES
SMAD4																																								YES
RAC1						YES																																																																		YES																																																																																																																						YES
TMX2				YES																																																															YES																																																																																																																				YES																																																																																										YES
ZFYVE27						YES																																																																		YES																																																																																																																						YES
TTLL3											YES																																																																																						YES																																																																																																																		YES
ZNF746	YES																																																							YES
VPS33B																											YES																																																																																																													YES																																																																																																																YES
TRAPPC3										YES																																																																																	YES
RHOA											YES																																																																																						YES
SATB1-AS1				YES
SLC39A9																									YES																																																																																																												YES																																																																																																																		YES
VPS11								YES																																																																				YES																																																																																																																									YES
