## Supplemental File 4 for "Psychosis in Alzheimer’s Disease is Associated with Excitatory Neuron Vulnerability and Post-Transcriptional Mechanisms Altering Synaptic Protein Levels" (part 3 of 3)

### Sheet: Data_S_04 (continued)
Gene	c1_2	c1_3	c1_4	c1_5	c1_6	c1_11	c1_13	c1_14	c1_15	c1_16	c1_17	c1_18	c1_20	c1_21	c1_22	c1_24	c1_25	c1_26	c1_27	c1_29	c1_30	c1_31	c1_32	c1_33	c1_34	c1_35	c1_36	c1_37	c1_39	c1_40	c1_41	c1_42	c1_43	c1_44	c1_45	c1_46	c1_47	c1_48	c1_49	c1_50	c1_51	c1_52	c1_53	c1_54	c1_55	c1_56	c1_57	c1_58	c1_59	c1_60	c1_64	c1_69	c1_70	c1_71	c1_72	c1_73	c1_76	c1_77	c1_78	c1_79	c1_80	c1_82	c1_83	c1_84	c1_85	c1_87	c1_95	c1_99	c1_100	c1_101	c1_102	c1_103	c1_105	c1_106	c1_109	c1_110	c1_111	c1_114	c1_115	c1_116	c1_117	c1_118	c1_119	c1_120	c1_121	c1_122	c1_123	c1_124	c1_127	c1_132	c1_133	c1_134	c1_141	c1_142	c1_143	c1_144	c1_145	c1_146	c1_147	c1_148	c1_165	c1_167	c1_169	c1_170	c1_171	c1_172	c1_182	c1_184	c1_185	c1_186	c1_187	c1_188	c1_189	c1_195	c1_196	c1_197	c1_198	c1_199	c1_200	c1_205	c1_206	c1_207	c1_208	c1_209	c1_210	c1_211	c1_212	c1_216	c1_217	c1_218	c1_219	c1_224	c1_226	c1_227	c1_231	c1_236	c1_238	c1_239	c1_240	c1_241	c1_246	c1_247	c1_249	c1_251	c1_252	c1_254	c1_258	c1_259	c1_260	c1_261	c1_263	c1_265	c1_266	c1_267	c1_268	c1_273	c1_274	c1_275	c1_277	c1_278	c1_279	c1_280	c1_281	c1_282	c1_284	c1_285	c1_286	c1_289	c1_291	c1_292	c1_294	c1_296	c1_299	c1_301	c1_303	c1_305	c1_307	c1_311	c1_317	c1_322	c1_324	c1_334	c1_336	c1_339	c1_340	c1_342	c1_345	c1_347	c1_349	c1_350	c1_351	c1_353	c1_356	c1_357	c1_359	c1_369	c1_370	c1_374	c1_375	c1_379	c1_380	c1_382	c1_384	c1_386	c1_387	c1_395	c1_399	c1_401	c1_402	c1_406	c1_408	c1_410	c1_411	c1_415	c1_416	c1_417	c1_418	c1_419	c1_420	c1_421	c1_424	c1_426	c1_427	c1_432	c1_434	c1_435	c1_438	c1_440	c1_443	c1_445	c1_450	c1_451	c1_453	c1_455	c1_458	c1_460	c1_463	c1_464	c1_467	c1_468	c1_469	c1_471	c1_472	c1_473	c1_477	c1_478	c1_480	c1_486	c1_490	c1_492	c1_493	c1_496	c1_498	c1_503	c1_507	c1_516	c1_517	c1_520	c1_522	c1_524	c1_525	c1_527	c1_531	c1_535	c1_536	c1_538	c1_540	c1_541	c1_542	c1_546	c1_548	c1_551	c1_554	c1_556	c1_559	c1_561	c1_568	c1_570	c1_572	c1_574	c1_578	c1_579	c1_582	c1_589	c1_595	c1_597	c1_599	c1_605
ZNF518A																			YES																																																																																																				YES																																																																																																																					YES																																															YES
VAMP2																																	YES																																																																																																																					YES
TRIM16													YES																																																																																									YES																																																																																																																										YES																																																										YES
ZNF613															YES
ZNF706																	YES																																																																																												YES																																																																																																																									YES
SF3B6			YES																																																												YES
WDR59								YES																																																																				YES																																																																																																																									YES
KCTD3															YES
TOP3A
TRIM3																		YES																																																																																																			YES
ZNF518B																																							YES																																																																																																																														YES
TMEM185B		YES																																																											YES
PPP1R14C			YES																																																														YES
TNFRSF10A																							YES																																																																																																												YES
XKR8																							YES																																																																																																										YES																																																																																																																			YES
RGAG4		YES																																																								YES
ZNF571																			YES																																																																																																				YES
ELFN1												YES																																																																																									YES																																																																																																																	YES
TUT1													YES																																																																																									YES																																																																																																																										YES																																																										YES
UBQLN4												YES																																																																																									YES																																																																																																																		YES
PTPRQ			YES																																																											YES
SLC22A10			YES
TMEM14B																								YES																																																																																																												YES																																																																																																																		YES
UNK												YES																																																																																									YES																																																																																																																			YES																																																																YES
SIRT5							YES																																																																		YES																																																																																																																								YES																																																																																			YES
ZNF449											YES																																																																																			YES																																																																																																																			YES
TMEM176A						YES																																																																		YES
ZNF70				YES
SETD5																																															YES																																																																																																																														YES
ZNF615	YES																																																			YES																																																																																																																														YES
LOC100506217		YES																																																										YES
LYRM1											YES																																																																																		YES
TAF6L																					YES
LECT1															YES																																																																																								YES
ZNF581																							YES
SLC2A4	YES
PLAC9									YES																																																																											YES
OSER1											YES																																																																																			YES																																																																																																																		YES																																																																						YES										YES
MALSU1			YES																																																													YES																																																																																																																					YES
TPK1			YES																																																													YES																																																																																																																					YES
UTP23			YES																																																													YES																																																																																																																					YES
ZNF112																		YES																																																																																																	YES
ZNF641									YES																																																																						YES
SLC1A5																							YES																																																																																																									YES																																																																																																																		YES
WWOX					YES																																																															YES																																																																																																																				YES																																																																																										YES													YES
TOX				YES																																																															YES
TECR									YES																																																																								YES																																																																																																																								YES
SLC26A8				YES																																																															YES																																																																																																																				YES																																																																																										YES
ZDHHC3																						YES																																																																																																								YES																																																																																																																	YES
TCTEX1D1											YES																																																																																								YES
VWA8																			YES																																																																																																				YES																																																																																																																					YES																																															YES
RECQL				YES																																																															YES
SLC25A10	YES																																																			YES																																																																																																																														YES																																																																																														YES														YES
RBM34																					YES
TRAM2																												YES																																																																																																														YES																																																																																																																YES
ST8SIA5																													YES																																																																																																																	YES																																																																																																														YES
SQRDL																															YES																																																																																																																	YES																																																																																																														YES
SNW1		YES																																																									YES
ZXDC							YES																																																																		YES
TMEM115															YES																																																																																								YES
STX19							YES																																																																		YES																																																																																																																								YES																																																																																			YES
ZNF397
WDR18	YES																																																					YES
SAP30BP					YES																																																																		YES
TGFBRAP1																	YES
TDRD9							YES																																																																		YES																																																																																																																								YES																																																																																			YES
PMS2				YES																																																															YES
NUTM2A						YES																																																																		YES
TMEM135																							YES																																																																																																									YES																																																																																																																		YES
SOX21																							YES																																																																																																												YES
LOC100507373																								YES																																																																																																												YES																																																																																																																	YES
PAFAH1B3																									YES																																																																																																												YES																																																																																																																		YES
ZNF688						YES																																																																		YES																																																																																																																							YES																																																																																				YES
PTRH2											YES																																																																																			YES																																																																																																																		YES																																																																						YES										YES
TACR2
ZNF737											YES																																																																																			YES
PTPMT1				YES																																																															YES
SLC45A1																		YES																																																																																																YES																																																																																																																								YES
ZNF207												YES																																																																																									YES																																																																																																																						YES
STEAP3	YES																																																			YES																																																																																																																														YES																																																																																														YES														YES
HYDIN2																																						YES
SMIM18				YES
NXPE3																																			YES																																																																																																																						YES																																																																																																									YES
ZEB1																							YES																																																																																																												YES
PARL										YES																																																																																	YES																																																																																																																			YES
UTP20																									YES																																																																																																												YES																																																																																																																		YES
SNX7			YES																																																											YES
STARD7																YES																																																																																												YES																																																																																																																									YES
ZSCAN32																														YES																																																																																																																	YES																																																																																																														YES
MED17																			YES																																																																																																				YES																																																																																																																					YES																																															YES
DHX35			YES																																																												YES
SMPD1
ZWILCH																								YES																																																																																																												YES																																																																																																																	YES
XPA																									YES																																																																																																												YES
SKP2				YES
SNORD3B-1						YES																																																																		YES																																																																																																																					YES
ZNF655	YES																																																			YES																																																																																																																														YES																																																																																														YES														YES
ZNF398			YES																																																													YES																																																																																																																					YES
SYNGAP1									YES																																																																							YES																																																																																																																						YES
WDR41			YES																																																												YES
ZNF404																			YES																																																																																																				YES																																																																																																																					YES
TRPT1																					YES
RSRC1
TMBIM4																									YES
SP2																			YES																																																																																																				YES
TIMM44		YES																																																							YES
WDR93					YES																																																																		YES
USB1			YES																																																													YES																																																																																																																					YES
DDX21												YES																																																																																									YES
ZNF217				YES																																																															YES																																																																																																																				YES																																																																																										YES
UBL5			YES																																																											YES
TRAF6																					YES
TMIE					YES																																																																		YES																																																																																																																					YES
ORMDL2			YES																																																															YES																																																																																																																				YES
TTC9C							YES																																																																		YES																																																																																																																									YES
ZNF749												YES																																																																																									YES
UNC119																	YES																																																																																														YES																																																																																																																									YES
ZNF595																					YES
WDR43			YES																																																															YES
THRB-AS1																																YES																																																																																																																		YES																																																																																																													YES
ZBED4				YES																																																															YES																																																																																																																				YES																																																																																										YES
SNORD115-13																		YES																																																																																																	YES																																																																																																																								YES
PI4KAP2
LRRC58																																	YES																																																																																																																			YES
ZZZ3																		YES																																																																																																		YES
TXNDC17			YES																																																													YES																																																																																																																					YES
TUBE1																							YES																																																																																																										YES																																																																																																																			YES
UQCR11	YES																																																			YES																																																																																																																														YES
ZNF841																																															YES																																																																																																																														YES
TMEM19											YES																																																																																			YES																																																																																																																		YES																																																																						YES										YES
UGGT1																	YES																																																																																													YES
POLR3C												YES																																																																																									YES																																																																																																																								YES
UTP14C			YES																																																															YES
TIMELESS																																			YES																																																																																																																							YES
TMEM261										YES																																																																																	YES																																																																																																																			YES
SPATC1	YES																																																			YES																																																																																																																														YES
USH1C																						YES																																																																																																									YES
ZNF821
LOC105373377	YES																																																			YES																																																																																																																														YES
MIR155HG																																																	YES
WDR78																				YES																																																																																																				YES																																																																																																																						YES
ZIK1																							YES																																																																																																										YES																																																																																																																			YES
ZNF429				YES
ZNF283				YES
PPP1R1C					YES																																																																YES
RFESD																			YES
UBE2Q1			YES																																																													YES																																																																																																																					YES
SLC25A5-AS1			YES
RNF8				YES																																																															YES
SLAIN2						YES																																																																		YES																																																																																																																						YES
THPO																		YES																																																																																																			YES
UMAD1	YES																																																					YES
TRAP1																													YES																																																																																																																	YES																																																																																																														YES
TRIM25								YES																																																																				YES																																																																																																																									YES
TMEM248				YES
TALDO1						YES																																																																		YES																																																																																																																						YES
TNFRSF21																													YES																																																																																																																YES
HMGXB3												YES																																																																																									YES
SPAG5-AS1															YES																																																																																									YES
TASP1				YES
ZHX1																		YES																																																																																																		YES
PDIA4													YES																																																																																									YES																																																																																																																										YES																																																										YES
POLE																									YES
UBE2Z										YES																																																																																	YES																																																																																																																			YES
TBX15																																YES																																																																																																																		YES																																																																																																													YES
SLC26A6	YES																																																							YES
WDR35																							YES																																																																																																												YES
SVEP1																																		YES																																																																																																																						YES
MAF																					YES
SULT1A1												YES																																																																																									YES
PTPN9																																														YES
TMEM108-AS1							YES																																																																		YES																																																																																																																								YES																																																																																			YES
MBTD1						YES																																																																		YES																																																																																																																					YES
SRBD1																	YES																																																																																														YES
XPNPEP3									YES
HUNK																YES																																																																																											YES																																																																																																																									YES
UFC1										YES																																																																																		YES																																																																																																																			YES																																																																						YES
VPS37D															YES																																																																																									YES																																																																																																																											YES
RETSAT									YES																																																																											YES
SUMO1P3															YES																																																																																								YES																																																																																																																										YES
ZNF140									YES																																																																							YES																																																																																																																						YES
SNX24							YES																																																																		YES																																																																																																																								YES																																																																																			YES
ZMYM1			YES																																																													YES																																																																																																																					YES
PROKR2					YES																																																															YES																																																																																																																				YES																																																																																										YES													YES
PPP2R1B																																															YES																																																																																																																														YES
PMPCA																	YES																																																																																															YES
ZNF180				YES
LOC285593											YES
GCHFR						YES																																																																		YES																																																																																																																					YES
SERTAD1																						YES
GBP3																																														YES																																																																																																																														YES
ZC3H12C																																					YES																																																																																																																												YES
PRICKLE3																					YES
ZNF628						YES																																																																		YES																																																																																																																								YES
POLR2F																						YES																																																																																																						YES
TMEM87B															YES																																																																																								YES																																																																																																																											YES
UCP2																									YES
RBFA																																																			YES																																																																																																																														YES
TMEM184C				YES
SNRPC
RAD9A																					YES
FRA10AC1																																		YES																																																																																																																					YES
KDM4A					YES																																																																		YES
SYT17																			YES																																																																																																				YES																																																																																																																					YES																																															YES
TRAF1				YES
H1FX-AS1	YES																																																				YES
ZNF680											YES																																																																																							YES																																																																																																																			YES
ZNF548																									YES																																																																																																												YES																																																																																																																		YES
PYGO1			YES																																																													YES
SIMC1																					YES
ZNF570															YES																																																																																									YES																																																																																																																											YES
STKLD1																			YES																																																																																																				YES																																																																																																																					YES																																															YES
MITD1															YES																																																																																								YES
YY1AP1								YES																																																																				YES																																																																																																																								YES
PSRC1																																									YES																																																																																																																														YES
TMEM132C																					YES
LNX2										YES																																																																																	YES
FKBP1B																																											YES																																																																																																																															YES																																																																																																			YES
TNC																																				YES																																																																																																																									YES																																																																																																						YES
ZNF804B											YES																																																																																						YES																																																																																																																		YES
ZNF554											YES																																																																																					YES																																																																																																																		YES																																																																					YES
TNFRSF11B																																				YES																																																																																																																									YES																																																																																																						YES
ZNF286A			YES																																																											YES
TCHP																				YES																																																																																																				YES
SPDYE1
PSMB10																					YES
SNORD17																									YES																																																																																																														YES
TIMM8A																								YES																																																																																																												YES
MRPL46			YES																																																													YES
RFFL																						YES																																																																																																									YES																																																																																																																		YES
TAF13			YES																																																													YES																																																																																																																					YES
ZNF610			YES
RCBTB1																																	YES																																																																																																																		YES
SOAT1															YES																																																																																								YES																																																																																																																										YES
RBSN											YES
SNRPB																																								YES
NOP56																						YES																																																																																																						YES
TSC22D3																					YES
UBE2A				YES																																																															YES																																																																																																																				YES																																																																																										YES
TPRKB											YES																																																																																							YES																																																																																																																		YES
ZFC3H1																																													YES																																																																																																																														YES
LINC00598									YES
ZNF582										YES																																																																																	YES																																																																																																																			YES
IER5																YES																																																																																											YES																																																																																																																									YES
ZFPL1					YES																																																																		YES
MAGT1																																						YES																																																																																																																													YES																																																																																																				YES
ZNF605		YES
PPP1R8			YES																																																													YES
TGFB1I1																						YES																																																																																																									YES																																																																																																																		YES
ZNF784									YES																																																																								YES
SBF2-AS1								YES																																																																					YES
SNORA23			YES																																																													YES
TDRKH							YES																																																																		YES																																																																																																																								YES																																																																																			YES
TRIM5							YES																																																																		YES																																																																																																																									YES
ZNF484					YES																																																																		YES
ZNF582-AS1											YES																																																																																			YES																																																																																																																		YES																																																																						YES										YES
ZDHHC6					YES																																																																YES
TEX14																YES
METTL6											YES																																																																																			YES																																																																																																																		YES																																																																						YES										YES
TAF8				YES
TXLNB				YES
SULT1C4																														YES																																																																																																																	YES																																																																																																														YES
TCP11L2																		YES																																																																																																		YES
NTPCR				YES																																																															YES																																																																																																																				YES																																																																																										YES
RBM45																							YES
SPX																				YES																																																																																																				YES																																																																																																																					YES
XKR6									YES
MATN2																																											YES																																																																																																																															YES																																																																																																			YES
ZNF521																					YES
SNRNP40			YES																																																												YES
UCHL3										YES
TGIF1									YES																																																																						YES
ROR1																																																YES
ZNF460																																							YES																																																																																																																														YES
ZNF454
ESYT2																																																YES																																																																																																																														YES
PDZRN3																															YES																																																																																																																	YES																																																																																																														YES
ZRANB1
ELOVL1																						YES																																																																																																									YES
SNRPF							YES																																																																		YES																																																																																																																								YES																																																																																			YES
PATJ								YES																																																																			YES
ZNF839	YES																																																			YES																																																																																																																														YES																																																																																														YES
SERHL2																			YES																																																																																																				YES																																																																																																																					YES																																															YES
PCDHGA3									YES																																																																											YES																																																																																																																								YES
ZNF383						YES																																																																		YES
WRN															YES
KDM5B																									YES
RECK																		YES																																																																																																	YES
ZNF12																	YES																																																																																															YES
TYSND1																									YES																																																																																																												YES																																																																																																																		YES
WDR5						YES																																																																		YES																																																																																																																							YES																																																																																				YES
FHL5								YES
LOC100128494																																		YES																																																																																																																					YES																																																																																																									YES
SLC25A13																				YES																																																																																																						YES
ZNF263														YES
ZIC3																							YES																																																																																																												YES
ZNF213-AS1																								YES																																																																																																												YES
SPATA6L																YES																																																																																											YES																																																																																																																									YES
SNORA25			YES																																																													YES																																																																																																																					YES
LOC105377200																								YES																																																																																																												YES																																																																																																																	YES
TMEM86B																									YES																																																																																																												YES
UBIAD1										YES																																																																																	YES																																																																																																																			YES
SLC26A2																																									YES																																																																																																																														YES																																																																																																			YES																			YES
PLCB4											YES																																																																																		YES
WDR5B				YES
TEX2								YES																																																																					YES
MC4R															YES
ZNF777											YES																																																																																		YES
THRAP3				YES																																																															YES
RMI1												YES																																																																																									YES																																																																																																																								YES
YY1																	YES																																																																																												YES																																																																																																																									YES
TFDP1																					YES
RPL9											YES																																																																																							YES
OSER1-AS1																								YES																																																																																																												YES																																																																																																																	YES
SEPT7P2							YES																																																																		YES																																																																																																																								YES																																																																																			YES
TMEM140			YES																																																											YES
ZNF83																																															YES																																																																																																																														YES
TMEM51																			YES																																																																																																				YES																																																																																																																					YES																																															YES
SNORD115-46			YES																																																														YES
SSBP3											YES																																																																																			YES																																																																																																																		YES																																																																						YES										YES
SMIM20						YES																																																																		YES																																																																																																																					YES
PWRN2										YES
THAP6
TAC3					YES																																																															YES
ZNF529												YES																																																																																									YES
MCMDC2																	YES
RIC1												YES																																																																																									YES																																																																																																																								YES
WDFY1																									YES																																																																																																													YES
YPEL1																									YES																																																																																																												YES																																																																																																																		YES
PDE7A																	YES																																																																																												YES																																																																																																																									YES
ZPR1					YES																																																															YES																																																																																																																				YES																																																																																										YES													YES
RNF216P1																							YES																																																																																																										YES																																																																																																																			YES
SLC24A1																																				YES																																																																																																																										YES
WWP1															YES																																																																																									YES																																																																																																																											YES
PRC1																					YES
ZNF714			YES																																																													YES																																																																																																																					YES
TAF11																					YES
PPCDC		YES																																																										YES
TNFSF4			YES
LOC100288181				YES																																																															YES
SPRTN																								YES																																																																																																												YES
ST8SIA4									YES																																																																									YES
TEK																																										YES																																																																																																																														YES
WAC-AS1																							YES																																																																																																										YES																																																																																																																			YES
RAI2
POP1																	YES
TNFAIP3	YES																																																				YES
PQLC3																			YES																																																																																																				YES																																																																																																																					YES																																															YES
SLC17A9								YES																																																																				YES
FLVCR2																												YES																																																																																																														YES																																																																																																																YES
PSMF1						YES																																																																		YES																																																																																																																					YES
PGM1									YES																																																																														YES
TP53RK	YES																																																							YES
PROX1-AS1								YES																																																																			YES
ZNF549															YES																																																																																										YES
TENM4																		YES																																																																																																YES
ZNF568						YES																																																																		YES																																																																																																																								YES
RGN																					YES
RPS15A																									YES																																																																																																												YES
SFXN3															YES																																																																																									YES																																																																																																																											YES
USP3																																					YES																																																																																																																											YES
SELK
ZCCHC7				YES
ZNF236										YES																																																																																		YES																																																																																																																			YES																																																																						YES
ZNF541																																				YES																																																																																																																									YES																																																																																																						YES
TOMM7								YES																																																																						YES
RSPO3					YES																																																															YES																																																																																																																				YES																																																																																										YES													YES
NUP37			YES
ZNF585B											YES																																																																																		YES
ZNF436			YES																																																												YES
GLYR1																									YES																																																																																																													YES
SPATA7																		YES																																																																																																		YES
LIN7B																		YES																																																																																																	YES																																																																																																																								YES
RPL21			YES																																																												YES
SLCO4C1							YES																																																																		YES																																																																																																																									YES
ZDHHC15																						YES																																																																																																						YES
LOC100507437																							YES																																																																																																											YES
TSSK3									YES																																																																						YES
ZCCHC17	YES																																																							YES
ZNF227																	YES
VIPAS39	YES																																																					YES
RPL4								YES																																																																						YES
PLA2G4C																					YES
RSF1																											YES
RNF20																				YES																																																																																																					YES
RBM12	YES																																																			YES																																																																																																																														YES																																																																																														YES														YES
SYTL3			YES																																																													YES																																																																																																																					YES
ZNF222																					YES
TRIB3									YES																																																																							YES
PRDM15																					YES
ZNF343																									YES																																																																																																													YES
TUBG2																		YES																																																																																																	YES																																																																																																																								YES
RNF10													YES																																																																																									YES																																																																																																																										YES																																																										YES
YPEL4																							YES																																																																																																											YES
LOC101927907							YES																																																																		YES																																																																																																																									YES
LOC101927905																																															YES
MTBP																							YES
USP27X							YES																																																																		YES
ZNF564																																											YES																																																																																																																															YES
WDR77					YES																																																															YES																																																																																																																				YES																																																																																										YES													YES
LOC102723897																																YES
ZNF527			YES																																																													YES																																																																																																																					YES
ZNF143																						YES																																																																																																									YES
TAF10												YES																																																																																									YES																																																																																																																					YES
MSC-AS1																	YES																																																																																												YES
ZNF682
ZNF619								YES
HTATIP2																YES																																																																																											YES
TMEM257											YES
RUBCNL																												YES																																																																																																																YES
ZNF836																					YES
PUS1															YES																																																																																									YES
ZNF253																	YES																																																																																												YES																																																																																																																									YES
SNRPE																								YES																																																																																																												YES																																																																																																																	YES
TOR1AIP2																									YES
TMEM240																		YES																																																																																																		YES
ZSCAN2																						YES																																																																																																							YES
YRDC							YES																																																																		YES																																																																																																																									YES
TARBP2															YES																																																																																								YES																																																																																																																										YES
YWHAEP1				YES
WNT7A																					YES
WDHD1			YES																																																												YES
PLPP2																						YES																																																																																																								YES																																																																																																																	YES
VAPB																								YES																																																																																																												YES																																																																																																																		YES
RCC2																	YES																																																																																																YES
PDGFC
USP12																											YES																																																																																																													YES
RWDD1										YES
USP17L7																									YES
RIOK2			YES																																																											YES
TRIB1																														YES																																																																																																																	YES																																																																																																														YES																															YES
RNF34			YES																																																													YES																																																																																																																					YES
SND1																											YES																																																																																																													YES																																																																																																																YES
TIMM8B				YES																																																															YES
ZNF74																						YES																																																																																																						YES
MC1R																													YES																																																																																																																	YES																																																																																																														YES
TAF1A										YES																																																																																	YES																																																																																																																			YES
USP51																							YES																																																																																																									YES
PARP6																																	YES																																																																																																																				YES
SLC41A3																																								YES
TRPC4											YES																																																																																			YES																																																																																																																		YES																																																																						YES										YES
KIAA1211												YES																																																																																									YES																																																																																																																							YES
VWA3A																													YES
SLC43A3			YES																																																													YES																																																																																																																					YES
SNAP25-AS1											YES																																																																																		YES
ZNF221									YES																																																																							YES																																																																																																																						YES
TYW5																YES
UBE3C							YES																																																																		YES																																																																																																																										YES
LOC101928435																									YES
PLIN2																																					YES
CREB1																						YES
OR2L13										YES																																																																																		YES																																																																																																																			YES																																																																						YES
SPINT2									YES																																																																						YES
LOC101929550											YES																																																																																			YES																																																																																																																		YES
ZNF586																																													YES																																																																																																																														YES																																																																																																			YES
CCDC34											YES																																																																																			YES																																																																																																																		YES																																																																						YES
ZNF827											YES
PCCA			YES																																																													YES
TMEM50A											YES																																																																																				YES
ERRFI1																YES
WARS2																						YES																																																																																																								YES																																																																																																																		YES
TAB2											YES																																																																																			YES
PCBD2													YES																																																																																									YES																																																																																																																										YES																																																									YES
ZNF846																																															YES																																																																																																																														YES
LOC283045																								YES																																																																																																												YES
UBXN2A																																			YES
ZNF835																	YES																																																																																																YES
MUC15																																												YES
TSG101																																																	YES
ZUFSP															YES																																																																																								YES																																																																																																																										YES
ST3GAL6												YES																																																																																									YES																																																																																																																	YES
TMPRSS9																					YES
PCDHA6																																				YES
ZNF800						YES																																																																		YES																																																																																																																						YES
TUBGCP4				YES																																																															YES																																																																																																																				YES
NPIPB3																							YES																																																																																																										YES																																																																																																																			YES
ZNF212		YES																																																									YES
MYADML2																	YES																																																																																															YES
TTLL5								YES
TRPC4AP																															YES																																																																																																																		YES
NSDHL			YES																																																											YES
SPTSSA																																										YES																																																																																																																														YES
C17orf102			YES																																																												YES
ST8SIA6																												YES
ZNF700	YES																																																			YES																																																																																																																														YES																																																																																														YES														YES
SLC26A9																							YES																																																																																																									YES																																																																																																																		YES
PPP1R32																																				YES																																																																																																																								YES
ZNF550			YES
SNORD116-15																					YES
OTOF																		YES																																																																																																		YES
TXLNG												YES																																																																																									YES																																																																																																																			YES																																																																YES
TIMMDC1																		YES																																																																																																				YES
ZFP92											YES
TMEM72											YES																																																																																								YES
SLC10A3																			YES																																																																																																				YES																																																																																																																					YES																																															YES
SMIM10L2B												YES																																																																																									YES
KBTBD7										YES																																																																																		YES																																																																																																																			YES																																																																						YES
RASGEF1B										YES																																																																																	YES																																																																																																																			YES
UBE3D																							YES																																																																																																									YES
SYT9								YES																																																																			YES
PRIM1									YES
TJP3															YES																																																																																										YES
ZNF318																																													YES																																																																																																																														YES
TCEA1													YES
SERPINB8							YES																																																																		YES																																																																																																																								YES
ZNF880						YES																																																																		YES																																																																																																																					YES
SPACA6P-AS																									YES
PCDHA11								YES																																																																				YES																																																																																																																									YES
VASH2																YES
YPEL2																	YES																																																																																												YES																																																																																																																									YES
ZNF79												YES																																																																																									YES																																																																																																																										YES
SCML1																						YES
ZNF587				YES
PUS7									YES																																																																								YES
ZNRF1						YES																																																																		YES																																																																																																																					YES
YAE1D1						YES																																																																		YES																																																																																																																								YES
WIPI2						YES																																																																		YES																																																																																																																								YES
STIM2																		YES																																																																																																			YES
TMEM192															YES																																																																																											YES
ZNF77							YES																																																																		YES																																																																																																																									YES
SLC6A1-AS1								YES																																																																					YES
YARS2											YES																																																																																								YES
PDIA5										YES																																																																																YES
PCDH18								YES																																																																			YES
ZNF860				YES																																																															YES																																																																																																																				YES																																																																																										YES
STK31							YES																																																																		YES
SRP14																														YES																																																																																																																	YES
SFTA1P			YES																																																											YES
TRA2B	YES																																																					YES
ZXDA
SPSB1																							YES																																																																																																										YES
TMEM11												YES																																																																																									YES																																																																																																																					YES
LOC100506844										YES																																																																																	YES																																																																																																																			YES
TIMM21			YES																																																													YES
PIGP						YES																																																																		YES
ZNF22																									YES																																																																																																												YES																																																																																																																		YES
KDM6A															YES																																																																																											YES
ERMAP																							YES																																																																																																										YES																																																																																																																			YES
SLC25A26						YES																																																																		YES																																																																																																																								YES
ITSN1																																					YES																																																																																																																										YES
THOC1																																											YES																																																																																																																															YES
NEK3																																											YES																																																																																																																														YES																																																																																																			YES
USP1																									YES
TRNAU1AP												YES																																																																																									YES																																																																																																																					YES
WIF1																YES																																																																																												YES
TBXAS1																																											YES																																																																																																																														YES																																																																																																		YES
TCTEX1D2																	YES
VTI1A									YES																																																																								YES
ZNRF2																	YES																																																																																															YES
RGS8			YES																																																											YES
ZNF561									YES																																																																															YES
MAX																					YES
PRSS53						YES																																																																		YES
TRIM22				YES																																																															YES
ZNF440				YES
PRCC						YES																																																																		YES																																																																																																																					YES
LPL																																									YES																																																																																																																														YES																																																																																																			YES																			YES
ZNF271P																		YES																																																																																																		YES
SRXN1																YES
ZNF133						YES																																																																		YES																																																																																																																						YES
ZNF562					YES																																																																	YES
SRR							YES																																																																		YES
ZKSCAN7									YES
RCAN1																				YES																																																																																																						YES
TEX9			YES
RPN1
ZNF583			YES																																																															YES																																																																																																																				YES
TMEM163								YES																																																																					YES
SAMSN1																																			YES																																																																																																																								YES
VCAM1																														YES																																																																																																																	YES																																																																																																														YES
ZMYND19			YES																																																													YES
SRSF4				YES																																																															YES
VPS54																																											YES																																																																																																																														YES																																																																																																			YES
VSIG4										YES
TOM1L1																							YES																																																																																																										YES
PORCN																															YES																																																																																																																	YES
TTC12																YES
VKORC1		YES																																																									YES																																																																																																																								YES
ZNF805																YES
MIS18A											YES																																																																																					YES
TP53I3						YES																																																																		YES																																																																																																																					YES
TRMT10A															YES																																																																																									YES																																																																																																																											YES
TTC26		YES																																																									YES
SRPK3															YES																																																																																									YES																																																																																																																											YES
HIST2H2BE																																	YES																																																																																																																			YES
MKRN1																								YES																																																																																																												YES																																																																																																																	YES
WRAP73																						YES																																																																																																						YES
MYLK3																			YES																																																																																																				YES																																																																																																																					YES																																															YES
SLC22A25										YES																																																																																	YES																																																																																																																			YES
TMEM126A			YES																																																												YES
PCDHGA9																								YES																																																																																																												YES																																																																																																																		YES
RWDD4							YES																																																																		YES																																																																																																																								YES																																																																																			YES
RAF1				YES
POLE3									YES																																																																						YES
PPP4R3A																																													YES																																																																																																																														YES
TRIM52
RNF207																									YES																																																																																																													YES
TACC1																																																YES																																																																																																																														YES
UBFD1											YES																																																																																			YES																																																																																																																		YES																																																																						YES										YES
UBE2S												YES																																																																																									YES																																																																																																																			YES																																																																YES
TFB2M										YES																																																																																YES
PTPRH								YES																																																																					YES
PINLYP																						YES																																																																																																						YES
UGDH-AS1								YES																																																																					YES
WDR62																	YES
TMEM44	YES																																																					YES
TRADD																						YES																																																																																																						YES
WASH2P																	YES
PSTK					YES																																																															YES																																																																																																																				YES																																																																																										YES													YES
ZCWPW2																	YES																																																																																															YES
NLGN1-AS1									YES																																																																									YES
ZNF274																					YES
SPATA6																																											YES																																																																																																																														YES																																																																																																		YES
PRR26																																			YES																																																																																																																							YES
UBE2H																																														YES																																																																																																																														YES
RBBP6																																			YES																																																																																																																							YES
ZNF717																								YES																																																																																																												YES																																																																																																																	YES
GDF9											YES
TFR2																		YES																																																																																																YES																																																																																																																								YES
PTK7																									YES																																																																																																														YES
TGDS				YES
STARD3NL						YES																																																																		YES																																																																																																																							YES																																																																																				YES
USP10								YES																																																																				YES																																																																																																																								YES
SNORD116-13												YES																																																																																									YES
HES1																							YES																																																																																																										YES
UPF2																																							YES																																																																																																																														YES																																																																																																			YES
TUSC7																								YES																																																																																																												YES
FJX1																					YES
ZBED3
THSD4									YES																																																																														YES
SH3KBP1											YES																																																																																							YES																																																																																																																		YES
TMEM161B-AS1											YES																																																																																		YES
SNORA40																																YES																																																																																																																		YES
ZNF2			YES																																																												YES
SUPT4H1				YES
ZFAND6			YES																																																													YES																																																																																																																					YES
RASGRP4				YES																																																															YES
UHRF1BP1																																															YES
TMEM9B-AS1	YES
LOC286437																	YES
SAP30
ZNF740																							YES																																																																																																										YES																																																																																																																			YES
RSC1A1
SUN1																									YES
TRIM66																					YES
MIR497HG									YES																																																																							YES																																																																																																																						YES
ZNF727										YES
SLC10A1						YES																																																																		YES																																																																																																																								YES
RAD51AP2			YES																																																													YES																																																																																																																					YES
ZNF559												YES																																																																																									YES																																																																																																																							YES
UNG																														YES																																																																																																																	YES																																																																																																														YES																															YES
TGFBI																																				YES																																																																																																																									YES																																																																																																						YES
TNFRSF11A											YES
ZNF124															YES																																																																																								YES																																																																																																																										YES
RFXANK																														YES																																																																																																																	YES																																																																																																														YES																															YES
PMS2P1																							YES																																																																																																											YES
XYLB									YES																																																																									YES
ZNF667-AS1							YES																																																																		YES																																																																																																																									YES
TMEM254				YES
STYX																		YES																																																																																																	YES																																																																																																																								YES
SAP30L-AS1
GABPB1																							YES																																																																																																									YES
NDUFAF6									YES
ZNF391				YES
THADA																																							YES																																																																																																																														YES																																																																																																			YES
ZNF26															YES																																																																																										YES
SPDYE18		YES																																																										YES
ZIM2			YES
UQCRQ							YES																																																																		YES
WDYHV1																			YES																																																																																																				YES																																																																																																																					YES																																															YES
NMRK1				YES
SLFN11								YES																																																																				YES																																																																																																																									YES
SAFB																																															YES																																																																																																																														YES
ZC3H12A								YES																																																																					YES
ZBTB2											YES																																																																																			YES																																																																																																																		YES																																																																						YES										YES
SORBS2																																	YES																																																																																																																			YES
RILPL2
STARD13-AS																																			YES																																																																																																																						YES																																																																																																									YES
TERF1															YES																																																																																								YES																																																																																																																										YES
STK16																							YES																																																																																																											YES
RNF32																																										YES
SLC7A6									YES																																																																							YES
SEMA4G																					YES
ZBED6CL																YES
UPP2																YES
ZNF614						YES																																																																		YES																																																																																																																								YES
ZSCAN12P1
TM4SF1																															YES																																																																																																																	YES																																																																																																														YES
MEG8																							YES																																																																																																									YES
SLC35E4																								YES																																																																																																												YES																																																																																																																	YES
RGS17																																							YES																																																																																																																														YES																																																																																																			YES
SPATA33	YES																																																						YES
TMEM183B				YES																																																															YES																																																																																																																				YES																																																																																										YES
SNORA67							YES																																																																		YES																																																																																																																									YES
ZCCHC4												YES																																																																																									YES																																																																																																																			YES																																																																YES
KLB																																	YES																																																																																																																			YES
TRAM2-AS1								YES
FLJ37453						YES																																																																		YES
MS4A4A																																						YES																																																																																																																													YES
VIPR2																												YES
SRGAP3-AS3										YES																																																																																	YES
ZCCHC9																								YES																																																																																																												YES																																																																																																																	YES
SLC12A6															YES																																																																																								YES																																																																																																																										YES
BRCA1																					YES
PSMD9			YES																																																													YES
MEX3B															YES
ZNF208																	YES																																																																																												YES																																																																																																																									YES
TTC30B					YES																																																															YES																																																																																																																				YES
NSMCE4A													YES																																																																																									YES
ZNF788																																						YES
PM20D2																												YES
RBMS3																																				YES																																																																																																																										YES																																																																																																							YES
TMEM43											YES
TSKU									YES																																																																							YES
SLC15A4											YES																																																																																		YES
VAV3																																										YES																																																																																																																														YES
SLC20A2																		YES																																																																																																YES
ZFAT																									YES																																																																																																												YES																																																																																																																		YES
QSOX2
MAP3K4																	YES																																																																																															YES
ZNF736																	YES																																																																																															YES
SNHG17	YES																																																						YES
SP140							YES																																																																		YES
LRRC23															YES
TWF1																									YES
LUZP2																			YES																																																																																																				YES
LOC101927539																														YES																																																																																																																	YES																																																																																																														YES																															YES
ZMAT5	YES																																																			YES
SMG1P2															YES																																																																																								YES
LRRC37A2		YES																																																							YES
NCOA3																	YES
MMRN1											YES																																																																																			YES
PEX12					YES																																																																YES																																																																																																																					YES
RSPH4A								YES																																																																					YES
ZNF831																																																		YES																																																																																																																														YES																																																																																															YES
QSER1																																	YES																																																																																																																			YES
SRPRB																					YES
TBC1D31																		YES
SNORA47															YES																																																																																									YES
SLC9A5																									YES
VSIG2																							YES																																																																																																												YES
ZNF428						YES																																																																		YES																																																																																																																							YES																																																																																				YES
UBE2D4														YES
MYOT																	YES
MSANTD4															YES																																																																																								YES																																																																																																																											YES
SLC25A45																						YES																																																																																																						YES
TEX264																						YES
UBAP2L			YES																																																													YES
ZNF567										YES																																																																																YES
PXMP2											YES
MPZL2																																			YES
SERINC4																YES
SMG1P3																																											YES																																																																																																																															YES																																																																																																			YES
ZFYVE1																																													YES																																																																																																																														YES
PDAP1			YES																																																											YES
PRAF2									YES																																																																										YES
ZNF528-AS1			YES																																																											YES
ZNF816											YES																																																																																		YES
UBE2V1			YES
LOC338667																								YES																																																																																																												YES																																																																																																																		YES
UTP4											YES																																																																																								YES
MLH1			YES																																																													YES
RNF135																												YES																																																																																																													YES
TLR10			YES
HERC5																YES																																																																																												YES
ZNF611																	YES																																																																																															YES
TSR1																						YES
ENDOV															YES																																																																																								YES
TTC23L		YES																																																									YES
STX5												YES																																																																																									YES																																																																																																																										YES
ZNF750															YES																																																																																									YES
TMEM108			YES																																																												YES
TFAP4														YES
OGG1											YES																																																																																		YES
TMEM203																		YES																																																																																																				YES
ZCCHC6
MAP2K6																					YES
MRPS15									YES																																																																													YES
RBMS1																																	YES																																																																																																																			YES
NPIPB11									YES																																																																						YES
SPCS2												YES																																																																																									YES
OXNAD1					YES
ZNF669											YES																																																																																		YES
POLB			YES																																																												YES
TMX1																		YES																																																																																																YES																																																																																																																								YES
TMEM206																	YES																																																																																													YES
NAA38															YES																																																																																									YES
SERPIND1							YES																																																																		YES																																																																																																																									YES
PHOSPHO2			YES																																																											YES
ZNF883																																													YES
TMEM176B																												YES																																																																																																															YES
SLC1A6				YES
TMEM110															YES																																																																																									YES																																																																																																																											YES
LOC101927401						YES																																																																		YES																																																																																																																					YES
ZNF624																								YES																																																																																																												YES																																																																																																																		YES
SPOP																									YES																																																																																																													YES
PKIB										YES																																																																																YES
PCDHGB8P																												YES																																																																																																															YES
XRCC2																									YES
IZUMO1													YES																																																																																									YES
ZNF502											YES
LOC101929227												YES																																																																																									YES																																																																																																																										YES
3											YES																																																																																			YES																																																																																																																		YES																																																																						YES										YES
ZBTB25							YES																																																																		YES																																																																																																																								YES																																																																																			YES
PDE3B																	YES																																																																																															YES
ZNF37A																		YES																																																																																																	YES
IPP																																		YES																																																																																																																						YES
PCBP2																					YES
LINC01061																						YES
SRGAP2										YES																																																																																YES
LINC01529																					YES
ZDHHC16
SGO2															YES
PABPC1																																	YES																																																																																																																				YES
ROBO1	YES																																																					YES
MS4A7																	YES																																																																																												YES
NFKBIZ																YES
ZNF616															YES																																																																																										YES
SRSF8																			YES																																																																																																				YES																																																																																																																					YES																																															YES
URB1																																	YES																																																																																																																				YES
ZNF480																		YES																																																																																																YES																																																																																																																								YES
WAS												YES																																																																																									YES
PNMA6A																																															YES
ZNF284					YES																																																															YES																																																																																																																				YES																																																																																										YES													YES
MST1R									YES																																																																													YES
PSMC3																		YES																																																																																																	YES																																																																																																																								YES
VHL																									YES																																																																																																												YES																																																																																																																		YES
ZNF141												YES																																																																																									YES
SPAG7															YES																																																																																								YES																																																																																																																											YES
NDUFV3					YES																																																																YES
SEC23B																								YES																																																																																																												YES																																																																																																																		YES
SPON2												YES																																																																																									YES
NIM1K																																	YES																																																																																																																			YES
LOC100507387				YES																																																															YES
ZNF888			YES																																																													YES																																																																																																																					YES
NR4A3																	YES
PRDM6											YES																																																																																								YES
TP53TG1		YES																																																											YES
SLC13A3									YES																																																																									YES
RPEL1											YES																																																																																			YES
SPIDR																								YES																																																																																																												YES
TOPORS																									YES
SLC22A13																																	YES																																																																																																																			YES
STXBP4																																						YES																																																																																																																													YES
TBC1D1																																															YES
VTI1B									YES
SNORD115-4						YES																																																																		YES																																																																																																																						YES
RNF125																		YES																																																																																																	YES
ZNF350	YES																																																						YES
ZNRF3-AS1									YES
LOC652276												YES																																																																																									YES																																																																																																																						YES
ZNF649																				YES																																																																																																				YES																																																																																																																					YES
ZNF135																																											YES																																																																																																																														YES																																																																																																			YES
ALS2CR12									YES
PPP3R2				YES
SCRG1																			YES
LPAR5																														YES																																																																																																																	YES																																																																																																														YES																															YES
NLRP3																YES																																																																																												YES																																																																																																																									YES
TET2																				YES																																																																																																				YES																																																																																																																					YES
WDR33	YES																																																				YES
PDCD2L							YES																																																																		YES
WDR86											YES																																																																																			YES																																																																																																																		YES																																																																						YES										YES
TMEM255B																					YES
SUCLG2-AS1																														YES																																																																																																																	YES																																																																																																														YES
STK4	YES																																																							YES
METTL17																													YES																																																																																																																	YES
THUMPD2																																													YES
YDJC																					YES
MBNL1-AS1							YES																																																																		YES																																																																																																																										YES
TEAD4															YES																																																																																								YES																																																																																																																										YES
LOC105377789											YES
HTR1F											YES																																																																																			YES																																																																																																																		YES																																																																						YES										YES
OXSR1																			YES
TNFAIP8L3																							YES																																																																																																										YES																																																																																																																			YES
RPS28								YES																																																																					YES
UTP14A																	YES
ZNF781															YES																																																																																								YES																																																																																																																										YES
TTC9											YES																																																																																						YES																																																																																																																		YES
THAP9																	YES
SNORD116-12											YES																																																																																									YES
TRPC6																					YES
ZNF354C									YES																																																																							YES
SNAPC1									YES
STX16								YES																																																																				YES																																																																																																																								YES
RTCA-AS1																					YES
ZNF23					YES																																																															YES
TSSC1																													YES																																																																																																																	YES																																																																																																														YES
KANTR												YES																																																																																									YES
PP2D1			YES																																																													YES																																																																																																																					YES
TMEM173									YES																																																																							YES																																																																																																																						YES
MSH4											YES																																																																																					YES																																																																																																																		YES
UQCR10									YES
TIGD2				YES
ZNF417																																	YES																																																																																																																		YES
SYK																	YES
PATE4				YES
TRAF3IP1																																												YES
TRIM24																		YES																																																																																																YES																																																																																																																								YES
ZNF490											YES
LRRC66											YES
PDPN																																																YES																																																																																																																														YES
SPDYE3															YES
ZSWIM5																														YES																																																																																																																	YES																																																																																																														YES																															YES
GRIK1-AS1						YES																																																																		YES
SLFN12																							YES																																																																																																										YES
C2orf50
LIPG											YES
ZNF175																		YES																																																																																																	YES																																																																																																																								YES
SMIM10
IDH3G						YES																																																																		YES																																																																																																																					YES
TMEM100													YES																																																																																									YES																																																																																																																										YES																																																									YES
POU6F2	YES																																																			YES																																																																																																																														YES
LRRC46												YES																																																																																									YES
RAD54L2												YES																																																																																									YES
TVP23B																	YES																																																																																															YES
SMIM6
OMA1																													YES
ZNF534							YES																																																																			YES
ZIM2-AS1											YES																																																																																					YES																																																																																																																		YES																																																																					YES
UBXN7																				YES																																																																																																				YES
WIPI1								YES
NUB1									YES																																																																						YES
NFX1								YES
NIPSNAP1								YES																																																																				YES																																																																																																																									YES
ZNF98											YES
SETD6											YES																																																																																					YES
POLR1D																YES																																																																																											YES																																																																																																																									YES
HELLS											YES																																																																																			YES																																																																																																																		YES																																																																						YES										YES
TSR2																				YES																																																																																																					YES
RNPEP																												YES																																																																																																															YES
ZSCAN23											YES																																																																																					YES																																																																																																																		YES																																																																					YES
MTMR14
LINC00403		YES																																																							YES
STAG1																			YES																																																																																																				YES
LOC100506207			YES																																																													YES																																																																																																																					YES
RIPK2																	YES
TNFRSF19					YES																																																															YES
FAM155B																							YES																																																																																																										YES																																																																																																																			YES
UBE2Q2																	YES																																																																																															YES
METTL3																				YES																																																																																																					YES
YWHAE				YES
SLAMF8															YES
FAM106B																YES
SLC25A51											YES																																																																																							YES																																																																																																																			YES
CBLB												YES																																																																																									YES																																																																																																																		YES
LINC01481															YES
TOB1																		YES																																																																																																			YES
ZNF658B							YES																																																																		YES
TMEM220-AS1																																																			YES																																																																																																																														YES
NRAV
PFN1P2									YES																																																																										YES																																																																																																																								YES
PIK3AP1																																																			YES																																																																																																																														YES
ZNF678																			YES																																																																																																				YES
SEZ6											YES																																																																																		YES
RAB30-AS1															YES
SLC25A38			YES																																																											YES
TDP1							YES																																																																		YES																																																																																																																									YES
ZNF833P							YES																																																																		YES
ZNF578			YES																																																													YES
THAP7-AS1	YES
ZNF384	YES
MGAT3-AS1																						YES																																																																																																								YES
SNX18																																	YES																																																																																																																				YES
ZCCHC18																								YES																																																																																																												YES																																																																																																																	YES
TMEM17			YES																																																												YES
ZC2HC1C								YES																																																																			YES
PARP9																																					YES																																																																																																																										YES																																																																																																							YES
NT5C1A	YES																																																			YES																																																																																																																														YES																																																																																														YES														YES
LINC00894																																											YES																																																																																																																														YES																																																																																																		YES
PSMD13											YES																																																																																			YES
QRFPR							YES																																																																		YES
PSTPIP2																	YES
ZBED8							YES																																																																		YES																																																																																																																										YES
SMAD1-AS2											YES
TRAPPC2L																YES																																																																																											YES
LOC101926963																														YES																																																																																																																	YES																																																																																																														YES
ZNF330												YES																																																																																									YES
ZNF445																																															YES																																																																																																																														YES
MAP3K8																																														YES																																																																																																																														YES
TBCCD1																	YES
NR4A2										YES																																																																																		YES																																																																																																																			YES																																																																						YES
TMEM99	YES
METTL24												YES																																																																																									YES
PEF1				YES
UXS1				YES
ZNF525														YES
UBE2MP1																							YES
TRPM2-AS									YES																																																																						YES
ZNF337												YES																																																																																									YES																																																																																																																				YES
ZNF8															YES
OGN																	YES																																																																																												YES																																																																																																																									YES
TTN-AS1									YES
ULK2																		YES																																																																																																		YES
PBOV1										YES
METTL4											YES
TTC28-AS1																					YES
PCDHGB4											YES																																																																																			YES																																																																																																																		YES																																																																						YES										YES
SNX12						YES																																																																		YES
PLEKHH2																												YES																																																																																																															YES
SLC22A24																								YES																																																																																																												YES
PRELID2																					YES
MUL1																	YES
SDHAP3
LOC105377792
SNORD116-9																								YES																																																																																																												YES																																																																																																																	YES
THSD7A			YES																																																													YES																																																																																																																					YES
SEL1L3																YES
TMEM107				YES
RIPPLY2																	YES
ZNF528																	YES																																																																																															YES
ZNF660																																											YES																																																																																																																															YES																																																																																																			YES
SPATA24																							YES																																																																																																										YES
TSPAN12																													YES
TFPI
ZNF776																	YES																																																																																													YES
PKD1L1
WWC2											YES																																																																																		YES
TCP10L									YES																																																																															YES
SUCLG2									YES																																																																								YES																																																																																																																								YES
UBE3B										YES																																																																																	YES																																																																																																																			YES
ZNF324																									YES																																																																																																													YES
SOCS6																																		YES																																																																																																																					YES																																																																																																										YES
NMI															YES
ZSCAN20																						YES																																																																																																									YES																																																																																																																		YES
PALMD																												YES																																																																																																													YES
LRRC37B					YES																																																															YES
ZNF786						YES																																																																		YES																																																																																																																							YES																																																																																				YES
SLC22A1																							YES
WDR49																																			YES
TACO1			YES
RACGAP1P																			YES																																																																																																				YES
TMOD3																							YES
SPATA5L1											YES
PARVA									YES																																																																												YES																																																																																																																								YES
ZNF93						YES																																																																		YES																																																																																																																						YES
TFAP2E						YES																																																																		YES																																																																																																																							YES																																																																																				YES
PATL1																																	YES																																																																																																																				YES
PINX1																YES
TRIM35									YES
TLR5						YES																																																																		YES																																																																																																																					YES
SLC7A9																	YES
STOML2									YES																																																																							YES																																																																																																																							YES
RFTN1																									YES																																																																																																												YES																																																																																																																		YES
SLC35D2
CXCR6																					YES
ZNF257											YES																																																																																						YES
TSPYL2												YES																																																																																									YES
NSUN7			YES																																																															YES
DRG2															YES																																																																																								YES																																																																																																																										YES
ZNF182									YES
SCARNA12																									YES																																																																																																												YES
LYAR						YES																																																																		YES
TCTE1															YES																																																																																									YES																																																																																																																											YES
ZNF300																	YES																																																																																														YES
TUFT1					YES																																																															YES																																																																																																																				YES																																																																																										YES													YES
C17orf51											YES																																																																																						YES
LOC101928445																							YES																																																																																																											YES
SBF1P1						YES																																																																		YES																																																																																																																						YES
FMO2
MIR4426																																	YES
ZBTB46-AS1																			YES
NSUN6																											YES																																																																																																													YES
LOC100289230						YES																																																																		YES																																																																																																																					YES
KLC3	YES																																																			YES																																																																																																																														YES																																																																																														YES
ZNF565																				YES																																																																																																				YES																																																																																																																					YES
THBS1											YES																																																																																							YES																																																																																																																			YES
ZBTB11-AS1		YES																																																											YES
PPP1R26-AS1																YES
TBCC													YES
ZNF17																																							YES																																																																																																																														YES																																																																																																				YES
TRIM52-AS1																					YES
SDHAF1											YES																																																																																			YES
PFN1		YES																																																									YES
SLC9C2																								YES																																																																																																												YES
LINC01289							YES																																																																		YES
USP30																	YES
NRSN2-AS1												YES																																																																																									YES																																																																																																																				YES
NUP50-AS1				YES																																																															YES
WHSC1			YES																																																											YES
TMEM14C																	YES
UCP3
PRR7-AS1																						YES																																																																																																						YES
ZNF41
KANSL2																	YES																																																																																															YES
TRMU																																											YES
RAB5B																				YES
ST6GALNAC3			YES																																																														YES
LOC100507351																																											YES																																																																																																																														YES																																																																																																		YES
TSC1	YES																																																					YES
STAG3L5P-PVRIG2P-PILRB																									YES																																																																																																													YES
PCDHB6																																																			YES
TOMM6																																															YES																																																																																																																														YES
RBMXL1																																						YES																																																																																																																													YES
KNOP1																					YES
FAM118B
GPX7											YES
SERTAD3																							YES																																																																																																											YES
EIF2B5											YES																																																																																				YES
ZNF699			YES																																																											YES
SECISBP2																					YES
ZNF792												YES																																																																																									YES																																																																																																																										YES
TEKT2
PEX2																							YES																																																																																																											YES
LINC00865										YES																																																																																		YES																																																																																																																			YES																																																																						YES
POP7																		YES																																																																																																			YES
LOC728730											YES																																																																																			YES
NUDCD2			YES																																																															YES																																																																																																																				YES
UBAP1L															YES																																																																																								YES
PCDHGB2																												YES																																																																																																														YES																																																																																																																YES
SEPSECS						YES																																																																		YES																																																																																																																							YES																																																																																				YES
MDK																												YES																																																																																																														YES																																																																																																																YES
PROX2											YES
CADM3-AS1																					YES
GORAB																					YES
SNORD116-7																																YES																																																																																																																		YES																																																																																																													YES
WDR81																																															YES
HADH										YES
ZDHHC22																																						YES																																																																																																																													YES
TSNAXIP1															YES
RPL7																							YES																																																																																																											YES
RASEF				YES
PTGIS				YES
USP6																			YES																																																																																																				YES																																																																																																																					YES																																															YES
WDR54																																					YES
TSPOAP1-AS1																					YES
ZNF57			YES
TINF2																		YES																																																																																																	YES																																																																																																																								YES
ZNF763															YES
TRAPPC1												YES
PPP2R5D																																	YES																																																																																																																			YES
GEMIN7		YES																																																									YES
SNORD116-22				YES																																																															YES																																																																																																																				YES
SCARNA21																		YES																																																																																																		YES
ZNF286B																					YES
SLC16A10															YES																																																																																								YES
STX6											YES																																																																																		YES
REPS1																																				YES																																																																																																																									YES
LONP2												YES																																																																																									YES
LINC01266																																																			YES
PNLDC1																															YES
SART3																			YES																																																																																																				YES																																																																																																																					YES																																															YES
TDRG1																															YES																																																																																																																		YES
SIRT3																		YES																																																																																																YES																																																																																																																								YES
RAB28				YES
ZNF234										YES																																																																																	YES
SMYD1							YES																																																																		YES																																																																																																																									YES
VMAC									YES																																																																									YES
LINC00222											YES
TRERF1																																			YES																																																																																																																							YES
LINC01138																																											YES																																																																																																																															YES																																																																																																			YES
JAGN1										YES																																																																																		YES																																																																																																																			YES
ZNF772																					YES
NFKB1																																				YES																																																																																																																										YES																																																																																																							YES
TSHR											YES																																																																																								YES
TMPRSS3															YES																																																																																									YES																																																																																																																											YES
ZNF571-AS1																YES
MSTO2P											YES
PRKAB1																	YES
ZNF890P																			YES																																																																																																				YES
TDRP						YES																																																																		YES																																																																																																																								YES
ZNF43							YES																																																																			YES
ZNF765																				YES
RAD51D															YES
STX2																	YES																																																																																													YES
TMEM39A	YES
VPS37A																		YES																																																																																																				YES
SNHG8							YES																																																																		YES																																																																																																																									YES
POU6F2-AS2												YES																																																																																									YES
ZNF713															YES
TMED3																																								YES
TMEM159																							YES																																																																																																									YES																																																																																																																		YES
ZNF620											YES
MXRA5
TRIM21											YES
ZNF529-AS1		YES
ZNF487																					YES
STEAP1											YES
TIMM17B										YES																																																																																		YES
ZNF818P																												YES
VN1R1											YES																																																																																			YES																																																																																																																		YES
ZNF99
PIN4P1			YES																																																												YES
VCL									YES																																																																															YES
SARNP				YES																																																															YES
HNRNPL																		YES																																																																																																	YES																																																																																																																								YES
STARD4-AS1											YES																																																																																			YES																																																																																																																			YES
PCDHB9											YES
TRIM4																													YES																																																																																																																	YES
TMEM5			YES
ZNF347												YES																																																																																									YES																																																																																																																									YES
DNAJC27-AS1									YES																																																																						YES
VANGL1
ZSCAN16			YES																																																													YES																																																																																																																					YES
SNORA32																																									YES
ZNF789																			YES
TBC1D4
TFIP11																							YES																																																																																																										YES
NOS1																						YES
SLFNL1		YES																																																										YES																																																																																																																								YES
HCN4																									YES																																																																																																													YES
THEMIS2
TANGO6			YES																																																											YES
SLC2A12												YES																																																																																									YES																																																																																																																		YES
MRPL11									YES
LZIC																		YES																																																																																																		YES
PER3									YES																																																																								YES
SLC25A35																															YES																																																																																																																		YES
METTL12																												YES																																																																																																															YES
SMAD7															YES																																																																																								YES																																																																																																																											YES
CENPP											YES																																																																																		YES
SASS6			YES
STEAP4																	YES
RPL32P3																		YES																																																																																																	YES
STRC		YES
PSPH									YES
ZNF761																YES
CYP3A5						YES																																																																		YES																																																																																																																							YES																																																																																				YES
IL16																																				YES																																																																																																																										YES
PEX5L-AS2
TBC1D5																					YES
ZNF215				YES
TEX15	YES
PSMC5					YES																																																																YES
SNORD115-29															YES
SIGLEC8																												YES																																																																																																																YES
DUXB							YES																																																																		YES																																																																																																																									YES
LOC100379224						YES																																																																		YES																																																																																																																						YES
ZKSCAN5
LINC00938
GSTM5																																														YES																																																																																																																														YES
LINC01159									YES																																																																													YES
VRK1																	YES																																																																																												YES																																																																																																																									YES
YIF1B						YES																																																																		YES																																																																																																																							YES																																																																																				YES
SLC25A19
PGM5P2													YES																																																																																									YES
XXYLT1				YES
TRIM16L								YES																																																																			YES
SPDYA																									YES																																																																																																												YES																																																																																																																		YES
ZFP62																	YES																																																																																															YES
SDR39U1																					YES
SNORD115-1											YES
ZDHHC4											YES
ZNF317																									YES																																																																																																												YES																																																																																																																		YES
EBP									YES																																																																																YES
TCP11L1									YES																																																																							YES																																																																																																																						YES
IGFBP3									YES
STAG3L2						YES																																																																		YES																																																																																																																					YES
XKR7
GNG5																																				YES																																																																																																																										YES																																																																																																							YES
ZSCAN12			YES
SRRM1																				YES																																																																																																					YES
SLC2A1-AS1																																				YES																																																																																																																									YES																																																																																																						YES
OFD1																																					YES																																																																																																																										YES																																																																																																							YES
RFT1										YES
UBE2Q2P1																								YES																																																																																																												YES																																																																																																																	YES
MIR99AHG																			YES																																																																																																				YES																																																																																																																					YES																																															YES
COX14																					YES
LINC01278																												YES
YTHDF1																																				YES																																																																																																																										YES
RAD18																									YES
USP2	YES																																																				YES
ZNF354B																																	YES																																																																																																																		YES
TAS2R5																					YES
ZNF235							YES																																																																			YES
USF1																																								YES
LOC105374013																																		YES
ZSCAN30																									YES																																																																																																												YES
SNORD3B-2																							YES																																																																																																										YES
SLC35F2															YES																																																																																										YES
TRPC3				YES
WNT5B																		YES																																																																																																			YES
FAM173B																									YES
TMCC1-AS1			YES																																																											YES
ZNF185
SMG1P5												YES																																																																																									YES
SYPL2																					YES
LOC101243545																				YES																																																																																																				YES																																																																																																																					YES
RNF148							YES																																																																		YES																																																																																																																								YES																																																																																			YES
LOC100129316																																																		YES																																																																																																																														YES
ZNF367							YES																																																																		YES																																																																																																																									YES
LINC00852
RNF181															YES
GORASP2											YES																																																																																									YES
LOC101927359			YES																																																											YES
TTC5			YES																																																													YES																																																																																																																					YES
ZNF606												YES																																																																																									YES																																																																																																																		YES
RBL2						YES																																																																		YES																																																																																																																							YES
THUMPD3											YES																																																																																									YES
ZCWPW1
TUBGCP3											YES																																																																																			YES																																																																																																																		YES																																																																						YES
RAD54B	YES																																																			YES																																																																																																																														YES																																																																																														YES
UBOX5			YES
ZNF677												YES																																																																																									YES
FABP6			YES
PLAUR																					YES
NOM1															YES
RPL24																									YES																																																																																																												YES																																																																																																																		YES
POLH											YES																																																																																			YES																																																																																																																			YES
LOC105372476												YES																																																																																									YES
PPP4R2
FPR3							YES																																																																		YES																																																																																																																									YES
TMEM255A			YES																																																											YES
LINC00506					YES																																																																		YES
ZNF426										YES																																																																																	YES																																																																																																																			YES
UBE4B																																											YES																																																																																																																														YES																																																																																																		YES
SLC25A30																YES
SCAND2P																																											YES																																																																																																																															YES																																																																																																			YES
LINC00888
RPP25L						YES																																																																		YES																																																																																																																					YES
DUSP28				YES
SOWAHC																				YES
SLC38A9																		YES																																																																																																	YES
RPS25																																																		YES																																																																																																																														YES																																																																																															YES
TNFAIP8											YES																																																																																		YES
PSME1																							YES
XRCC4																																												YES
SIPA1L2					YES																																																															YES																																																																																																																				YES																																																																																										YES													YES
PLEKHA8P1			YES																																																											YES
ZSCAN9					YES
LOC100133315																					YES
TFRC													YES
ZNF815P																													YES																																																																																																																	YES
RNF217-AS1																																												YES
ZNF443																								YES																																																																																																												YES																																																																																																																	YES
ZNF430
TTC7B																	YES																																																																																														YES
ZNF211			YES																																																													YES
MRPL40												YES																																																																																									YES																																																																																																																					YES
UBA6-AS1			YES
TRMO			YES
MTFR1							YES																																																																		YES
ZNF81															YES
PDZD9							YES																																																																		YES
RNF165												YES																																																																																									YES																																																																																																																									YES
TUB									YES
GTF3C6											YES																																																																																					YES																																																																																																																		YES
HNRNPA1																		YES																																																																																																	YES																																																																																																																								YES
SETD9																																																YES
SEC24C												YES																																																																																									YES																																																																																																																		YES
ZNF33BP1																																												YES
NCAM1-AS1						YES																																																																		YES																																																																																																																					YES
TMLHE																															YES																																																																																																																	YES																																																																																																														YES
LYRM2				YES
ZC3HC1															YES
GPR182			YES
TXNL4B																																									YES																																																																																																																														YES
VIPR1																													YES																																																																																																																	YES																																																																																																														YES
LMCD1																												YES																																																																																																													YES																																																																																																																YES
VOPP1			YES																																																											YES
DOLPP1						YES																																																																		YES																																																																																																																					YES
LINC00662
SLC10A5											YES																																																																																					YES
ZNF738
PHYH												YES																																																																																									YES
CINP		YES																																																									YES																																																																																																																								YES
SLC9B1																																YES																																																																																																																		YES
LINC01521								YES																																																																					YES
P2RY13							YES																																																																		YES																																																																																																																									YES
ZNF322	YES
TBL2										YES
SSTR1																				YES																																																																																																						YES
MRPL37																																																		YES																																																																																																																														YES
SNORA61												YES																																																																																									YES
LOC105369914								YES																																																																				YES
USP8	YES
PVR																					YES
ZNF594															YES
HOMER2																																									YES																																																																																																																														YES																																																																																																			YES
ZNF799												YES
TMEM38B																	YES																																																																																															YES
LOC101929679																					YES
ISG20L2																									YES																																																																																																												YES
UBE2F																YES																																																																																											YES																																																																																																																									YES
ZNF773																											YES																																																																																																													YES																																																																																																																YES
THAP12						YES																																																																		YES																																																																																																																						YES
ZNF230																								YES																																																																																																												YES																																																																																																																	YES
ZDHHC24									YES																																																																										YES																																																																																																																								YES
KDM4C	YES																																																							YES
WEE1																														YES
RCVRN
ZNF420											YES																																																																																									YES
ZNF876P											YES																																																																																			YES
PRR14L																					YES
PIGS									YES																																																																														YES
RPS15AP10											YES
PRKD1																																										YES																																																																																																																														YES
SOCS7											YES																																																																																									YES
PGP																	YES
RABGEF1															YES																																																																																								YES																																																																																																																										YES
LOC284930																									YES
GATAD2B
TRPM6				YES																																																															YES
LOC101927727																																									YES																																																																																																																														YES
TXN2											YES																																																																																						YES
TMEM39B																						YES																																																																																																								YES																																																																																																																		YES
GPR143																												YES																																																																																																														YES																																																																																																																YES
PERP																																					YES																																																																																																																													YES
EZH2																								YES																																																																																																												YES																																																																																																																		YES
NT5C																			YES																																																																																																				YES
POLG2																																			YES
RBMX2			YES
SLC25A24																												YES
LRRC37A3
CCDC60											YES																																																																																		YES
UQCRBP1																									YES																																																																																																												YES
TMEM147-AS1						YES																																																																		YES																																																																																																																							YES																																																																																				YES
ZC3H10									YES
ZNF438		YES
ZNF425																														YES
U2AF1L4							YES																																																																		YES
ZC3H6						YES																																																																		YES																																																																																																																						YES
ZNF506						YES																																																																		YES																																																																																																																								YES
RNF25									YES																																																																												YES
ZNF48																	YES																																																																																																YES
ZSWIM1									YES																																																																						YES
ITIH2
TLK2																	YES																																																																																															YES
ZNF607				YES
ZNF778					YES																																																																YES
MRTO4							YES
STARD7-AS1										YES																																																																																YES
UPF3B																						YES																																																																																																							YES
NVL																								YES																																																																																																												YES
LOC100128361				YES																																																															YES																																																																																																																				YES
ZNHIT1						YES																																																																		YES																																																																																																																					YES
SNORD115-2							YES
TJP1																																		YES																																																																																																																					YES
UEVLD
GPATCH4				YES																																																															YES
RPP25																																	YES																																																																																																																			YES
SLC37A1																									YES																																																																																																												YES																																																																																																																		YES
NPM3											YES
GAS2L2																			YES																																																																																																				YES
RAPGEF4-AS1																					YES
ZNF432										YES																																																																																	YES																																																																																																																			YES
MRPL55						YES																																																																		YES																																																																																																																					YES
TMCC1											YES																																																																																							YES																																																																																																																			YES
ZBED5-AS1										YES
ZBTB49																																													YES
NFKBID						YES																																																																		YES
EI24																																										YES																																																																																																																														YES
SLC16A4																																							YES																																																																																																																														YES
ZNF345																	YES																																																																																													YES
SMCR5				YES
SAMM50				YES																																																															YES																																																																																																																				YES																																																																																										YES
ZNF526						YES																																																																		YES																																																																																																																								YES
TOPORS-AS1															YES
TAF1L																													YES
ZNF813																																YES
RDH10				YES																																																															YES																																																																																																																				YES																																																																																										YES
PARN															YES
ZNF470																		YES																																																																																																		YES
SLC37A2
MIR4534																																												YES
SPIN4					YES																																																															YES																																																																																																																				YES
WDR76						YES																																																																		YES																																																																																																																								YES
TFEC																																						YES																																																																																																																													YES
NABP2																					YES
KRT17									YES																																																																												YES																																																																																																																								YES
TESC																		YES																																																																																																		YES
ZSCAN22																																												YES
PIPOX																						YES																																																																																																						YES
TMEM91																																		YES																																																																																																																					YES																																																																																																										YES
IGF2BP3																																													YES																																																																																																																														YES
PCDHA5												YES																																																																																									YES																																																																																																																					YES
RPL23AP64											YES
PCDHB7				YES																																																															YES																																																																																																																				YES																																																																																										YES
GYPC												YES																																																																																									YES
RHBDL2																			YES
DHRS1																								YES																																																																																																												YES
TMEM265															YES																																																																																									YES
THSD7B																																											YES																																																																																																																														YES																																																																																																			YES
C12orf60																		YES																																																																																																				YES
TRAF3IP3																																																		YES
THOC5																														YES																																																																																																																	YES
GPR55						YES																																																																		YES																																																																																																																					YES
NTM-IT															YES
LINC00654																							YES																																																																																																									YES																																																																																																																			YES
ZNF891			YES																																																														YES
SNORA70G								YES																																																																				YES
RNF167															YES																																																																																										YES
TMEM234																		YES																																																																																																			YES
ZNF394											YES																																																																																					YES
HM13																																				YES																																																																																																																										YES																																																																																																							YES
FLJ42351																																				YES
ZNF672												YES																																																																																									YES																																																																																																																		YES
TBC1D25	YES																																																			YES																																																																																																																														YES																																																																																														YES
SEC1P											YES																																																																																								YES
ZNF793		YES																																																									YES																																																																																																																								YES
COL28A1
MIR3117																							YES																																																																																																										YES																																																																																																																			YES
ULK4																			YES
SLC13A4													YES																																																																																									YES																																																																																																																										YES																																																									YES
C3orf62			YES
SMURF1											YES																																																																																			YES
FAM45A
MMACHC		YES																																																									YES
PAXIP1-AS2																							YES																																																																																																											YES
WHAMMP3	YES																																																					YES
LINC01011											YES																																																																																			YES
PHACTR2-AS1																								YES																																																																																																												YES
SNAPIN																							YES																																																																																																											YES
TYW1B																			YES																																																																																																				YES
SNORA74B		YES
ZNF439				YES
SLC25A44																			YES																																																																																																				YES
XKRX
RHD		YES																																																											YES
GSTM3															YES																																																																																										YES
TCAF2																YES
RAD51B												YES																																																																																									YES
TIMM10B																								YES																																																																																																												YES																																																																																																																	YES
UPP1																		YES																																																																																																YES
TIPIN								YES																																																																			YES
SAT1																YES
SLC30A1																											YES																																																																																																													YES
MIR3064																	YES
ZNF684																	YES																																																																																												YES
PNO1				YES																																																															YES
RNF219-AS1					YES																																																															YES
CTSZ																					YES
RPUSD4											YES																																																																																							YES																																																																																																																		YES
YY2								YES
SOX7																												YES																																																																																																																YES
TGOLN2																								YES
SRRM5																											YES																																																																																																													YES																																																																																																																YES
INO80																																			YES																																																																																																																								YES
RTL1																							YES
ZSWIM3																				YES																																																																																																				YES																																																																																																																						YES
TRIP4				YES																																																															YES																																																																																																																				YES																																																																																										YES
CHTOP																									YES
ZNHIT6			YES																																																											YES
PDE12																				YES																																																																																																				YES																																																																																																																					YES
LOC100506258											YES
TMEM133																	YES
ZSCAN26																			YES
NR1I3																							YES
MAPT												YES
TAS2R4							YES																																																																		YES
EPHX2											YES																																																																																			YES
ZKSCAN4											YES																																																																																		YES
PIWIL2																YES
LOC100506286											YES
SNORD115-42		YES																																																									YES
ZBTB14							YES
TBCB																		YES																																																																																																	YES																																																																																																																								YES
HDHD3																			YES																																																																																																				YES
PRDM4										YES																																																																																	YES
THAP11																					YES
UTP3											YES																																																																																		YES
SNRPG															YES
ASPHD2																							YES
ZNF501
SSSCA1-AS1						YES																																																																		YES
RSL1D1																												YES																																																																																																													YES
LOC653513
LOC340512																				YES																																																																																																				YES
PLPP6											YES																																																																																								YES
TRPV3																																			YES																																																																																																																							YES
MAP3K1																							YES																																																																																																											YES
GRHL2															YES																																																																																										YES
LOC100507156
PPM1M																																						YES
ZFP3																																													YES																																																																																																																														YES																																																																																																			YES
MORN3								YES
TOX3					YES																																																															YES
NRG1-IT1									YES																																																																								YES
GNG12-AS1																																			YES
SHQ1																	YES
SLC7A7																																																YES																																																																																																																														YES
MTMR8																																													YES
POLE2																					YES
CACNG5															YES
STK32B										YES
NXT2																													YES																																																																																																																YES
PMS2P5
MYPOP												YES																																																																																									YES
SNORA68																												YES
SUGP1															YES																																																																																								YES																																																																																																																										YES
EIF3D							YES																																																																		YES																																																																																																																									YES
TAF15																		YES																																																																																																	YES																																																																																																																								YES
TSPY26P																		YES																																																																																																			YES
ERCC5																		YES																																																																																																			YES
PCDHB5																												YES																																																																																																																YES
ZNF226									YES																																																																						YES
LOC100507283											YES																																																																																					YES
TINCR																									YES
PDSS2																								YES																																																																																																												YES
MPZ															YES
MPEG1			YES																																																											YES
PARG																									YES
METAP1D																								YES																																																																																																												YES
SURF1	YES																																																			YES																																																																																																																														YES
MPI																	YES																																																																																															YES
HIST2H2BF																																				YES																																																																																																																								YES
PMS2P3				YES																																																															YES
LOC102724023						YES																																																																		YES																																																																																																																						YES
THSD1									YES																																																																								YES																																																																																																																								YES
ZSCAN25						YES
NHEJ1						YES																																																																		YES
IDNK																									YES
SLC22A14																YES
TSC22D1-AS1
LINC00847																						YES
HRASLS5																		YES																																																																																																		YES
ZNF530											YES																																																																																						YES																																																																																																																		YES
RNASE6																																	YES																																																																																																																				YES
STRADA	YES																																																			YES																																																																																																																														YES
TRPV6											YES
PPARG				YES																																																															YES
TMEM216																																														YES																																																																																																																														YES
SNX11																																				YES																																																																																																																										YES
RPL23AP7																					YES
PLK1															YES																																																																																								YES
KDM3A											YES																																																																																		YES
SEC13																								YES																																																																																																												YES
PKD2L1																							YES																																																																																																											YES
ZNF329	YES
PCDH17
MIR6717											YES
SPIN2B				YES																																																															YES
XPO5
EYA3																																													YES
ZNF264	YES																																																			YES																																																																																																																														YES
ZNF557			YES																																																													YES																																																																																																																					YES
1																																																YES																																																																																																																														YES
SNHG10												YES																																																																																									YES																																																																																																																				YES
ZSCAN16-AS1												YES																																																																																									YES
TMEM256																							YES
PCDHA7
KLF10							YES																																																																		YES
ZNF668																												YES																																																																																																													YES																																																																																																																YES
LOC101409256											YES																																																																																									YES
TMIGD3
DISC1																																	YES																																																																																																																			YES
SNORD116-6																																									YES
TIGD1			YES
PPARGC1B												YES																																																																																									YES																																																																																																																								YES
MMAB			YES
NR2C2																				YES																																																																																																				YES
ZNF419															YES																																																																																										YES
SLC10A7												YES																																																																																									YES
NEK5																							YES
ZNF771																						YES																																																																																																						YES
TTC30A										YES
USP39																													YES																																																																																																																YES
TAPT1-AS1
TUBGCP5											YES																																																																																			YES																																																																																																																		YES																																																																						YES										YES
ENTPD1																						YES
ZKSCAN2																					YES
SPTY2D1				YES																																																															YES																																																																																																																				YES																																																																																										YES
SNORD15B
LOC105373606					YES																																																																		YES
ZNF599			YES																																																											YES
PIGL																YES
PTTG1																YES
ZNF790-AS1											YES																																																																																		YES
LOC646029										YES																																																																																YES
SETMAR										YES
TCERG1L																												YES																																																																																																													YES																																																																																																																YES
SLC2A5						YES																																																																		YES																																																																																																																								YES
LOC101929998																									YES																																																																																																													YES
SLC6A6										YES																																																																																		YES																																																																																																																			YES																																																																						YES
MCTP2
ZNF850							YES																																																																		YES
THG1L												YES																																																																																									YES
ZNF202											YES
LOC100506497			YES																																																													YES
TLR6															YES																																																																																										YES
ZNF674																			YES
GCC1																												YES
PIK3CG						YES																																																																		YES																																																																																																																					YES
TCTN2				YES																																																															YES																																																																																																																				YES																																																																																										YES
PAH														YES
ZBTB34									YES
NPTN-IT1																																															YES
RNF144A																														YES																																																																																																																	YES																																																																																																														YES																															YES
MTOR																																																YES
ZNF107																	YES
LRRC57	YES
TBCE																								YES																																																																																																												YES																																																																																																																	YES
MGME1			YES
ZXDB			YES																																																													YES																																																																																																																					YES
TSTD3														YES
HIST1H2AE																																			YES
LOC100128398		YES																																																							YES
ZBTB5			YES																																																											YES
ZNF333																			YES
DLGAP1-AS1
RBBP8			YES
TMEM243
TAF7L															YES
SOX1																														YES																																																																																																																	YES																																																																																																														YES
TBC1D8																																				YES																																																																																																																								YES
WFDC1																												YES
SNORD10	YES
STC2																																																	YES																																																																																																																														YES
OPN3							YES																																																																		YES																																																																																																																								YES																																																																																			YES
PYGL																																				YES																																																																																																																										YES																																																																																																						YES
TMEM106C			YES																																																											YES
UFD1L	YES																																																			YES																																																																																																																														YES
VAMP8											YES
SNORD97															YES																																																																																										YES
DDX19B													YES
PIGG																																												YES
LTK															YES
ZKSCAN3																	YES																																																																																												YES
SYNC										YES																																																																																YES
RUVBL1																								YES																																																																																																												YES																																																																																																																	YES
MBL1P																																																			YES
ZNF418			YES																																																											YES
WDR73													YES																																																																																									YES																																																																																																																										YES																																																									YES
NBPF15																																																			YES																																																																																																																														YES
PRELID1														YES
SNORA14B				YES																																																															YES																																																																																																																				YES
FAM53A								YES																																																																			YES
GPR89A																															YES
IFIT3							YES																																																																		YES
S100A11											YES
RCL1											YES
KCNA5																	YES																																																																																														YES																																																																																																																									YES
SNX9																								YES																																																																																																												YES
OCLM											YES
TCEANC															YES																																																																																										YES
SHROOM2																		YES
SEC16B																		YES																																																																																																		YES
TRAPPC2																	YES
OTUD5															YES
SEC14L6																														YES																																																																																																																	YES																																																																																																														YES																															YES
HMCES
ZNF691					YES																																																															YES
FLG2															YES
TMEM200C						YES																																																																		YES																																																																																																																					YES
ZNF593	YES																																																			YES																																																																																																																														YES
ZNF575
IFI44L							YES																																																																		YES																																																																																																																								YES																																																																																			YES
NUTM2A-AS1			YES
TREM2					YES																																																																		YES																																																																																																																					YES
TSTD1																		YES																																																																																																				YES
RBM4B																																				YES																																																																																																																								YES
HEBP2						YES																																																																		YES																																																																																																																					YES
ZFAS1									YES
WNT2B					YES																																																															YES																																																																																																																				YES																																																																																										YES													YES
TRIP13										YES
SNHG21																YES																																																																																											YES
THTPA																			YES
FANCC			YES																																																											YES
TMEM208														YES
TPM3P9				YES																																																															YES																																																																																																																				YES
TRAFD1												YES																																																																																									YES																																																																																																																										YES
LOC100996385										YES																																																																																	YES																																																																																																																			YES
PIWIL4																															YES
ZNF514								YES																																																																			YES
RFC2					YES																																																																YES
SIRT1			YES																																																													YES
EFCAB5				YES																																																															YES
TMEM116
PARP16																							YES																																																																																																										YES
P2RX4								YES																																																																					YES
ZNF625																								YES
ZC3H12D											YES
LHX4																																	YES
SBDSP1																	YES																																																																																															YES
TIGD3																								YES																																																																																																												YES
ZSCAN29																																										YES																																																																																																																														YES
TARS2																	YES
NOP2																						YES																																																																																																						YES
PRRT4																									YES																																																																																																														YES
NFXL1											YES
TIMM23B											YES
RBP5									YES
PPOX						YES																																																																		YES																																																																																																																					YES
SAMD15																			YES																																																																																																				YES
NPIPB4											YES
LOC101929709																							YES
JPX															YES																																																																																								YES
PPIF																								YES																																																																																																												YES
OLFML2B																																YES																																																																																																																		YES																																																																																																													YES
SFT2D2											YES																																																																																			YES																																																																																																																		YES																																																																						YES										YES
TUBA1C																																							YES																																																																																																																														YES
ZSWIM7																									YES
SNORA3A															YES
UBOX5-AS1									YES																																																																						YES
TMC1																																				YES																																																																																																																										YES																																																																																																							YES
LBH									YES
ZNF486																				YES
C1orf162										YES																																																																																	YES
LPXN																															YES																																																																																																																	YES																																																																																																														YES
WHAMM															YES
OBFC1	YES
TNNT2				YES																																																															YES																																																																																																																				YES
NAA40											YES																																																																																								YES
SLC25A28																YES
RBM23									YES
SERTAD2												YES																																																																																									YES
IRS2																																		YES																																																																																																																						YES
FAM20A																																															YES																																																																																																																														YES
ARMCX6											YES
SEMA3D										YES																																																																																	YES																																																																																																																			YES
XPNPEP1		YES																																																								YES
RPS7																	YES
IL10RB																																				YES																																																																																																																									YES																																																																																																						YES
PPIE											YES																																																																																			YES
CD300LF																					YES
STARD5											YES																																																																																			YES
SNORD115-21									YES																																																																						YES
PSME2																											YES																																																																																																													YES
TEFM																							YES
ZNF337-AS1																				YES																																																																																																				YES																																																																																																																					YES
LRTM1									YES
ST7-OT3
TMEM220															YES
PLEKHD1																																	YES
MCHR1																																								YES
SWI5																															YES																																																																																																																	YES
TUBB6										YES																																																																																YES
TBC1D7										YES																																																																																	YES																																																																																																																			YES
STAC3																YES
SF3A1
RNASET2				YES
ZNF732		YES																																																							YES
UBTD2						YES																																																																		YES																																																																																																																						YES
PDXDC2P																					YES
KLHL18																						YES																																																																																																								YES																																																																																																																	YES
UBE2E4P															YES
PRDX4															YES
RAB37																																		YES
ZNF718							YES																																																																		YES																																																																																																																								YES
SCGB2B2		YES																																																							YES
INPP5B																																	YES																																																																																																																		YES
ZCCHC2																				YES																																																																																																				YES																																																																																																																						YES
PAPPA						YES																																																																		YES
CALHM1			YES																																																											YES
ZNF250																					YES
TDRD7																		YES																																																																																																	YES
GRK4																	YES																																																																																												YES																																																																																																																									YES
DDX19A																																					YES																																																																																																																													YES
OTUD1											YES																																																																																		YES
SHD						YES																																																																		YES																																																																																																																					YES
LOC100130872																																												YES
KCNMB3																																													YES																																																																																																																														YES
CECR6																						YES
ZNF266													YES																																																																																									YES
ZMIZ1-AS1																	YES
PSEN2
PRRG3																	YES
TTC6																														YES																																																																																																																	YES																																																																																																														YES																															YES
MRVI1-AS1																																				YES																																																																																																																									YES																																																																																																						YES
PDXDC1																								YES																																																																																																												YES																																																																																																																	YES
MED9	YES																																																				YES
LOC100126784						YES																																																																		YES																																																																																																																							YES
YBEY	YES																																																			YES																																																																																																																														YES
IQCC								YES																																																																			YES
PECR																						YES
SLC4A5																																			YES
PCDHA3
IDI2	YES
SCAF4																							YES																																																																																																										YES																																																																																																																			YES
SYCP3											YES																																																																																			YES
SLC43A2							YES																																																																		YES
SPPL3																						YES
GMDS				YES
DANT2																															YES																																																																																																																		YES
NOL7			YES																																																													YES																																																																																																																					YES
VPS72											YES																																																																																								YES
TMEM138		YES
GTF3C2																																	YES																																																																																																																			YES
MTMR10
ZNF416																								YES																																																																																																												YES																																																																																																																	YES
LOC646471					YES																																																															YES
PPIEL							YES																																																																		YES																																																																																																																								YES																																																																																			YES
MURC																		YES																																																																																																	YES																																																																																																																								YES
GALNT14							YES																																																																		YES
YEATS2															YES																																																																																											YES
PAPD7								YES																																																																					YES
SERGEF									YES																																																																								YES
RBM26-AS1																												YES
ZBTB39																					YES
PLGRKT																							YES																																																																																																											YES
LINC01310																																												YES
SNORD94				YES
TMEM160																					YES
MR1
SMUG1														YES
MS4A6A										YES
ZNF225
RAB41			YES																																																													YES																																																																																																																					YES
ZNF879															YES																																																																																								YES
PRR16																						YES																																																																																																							YES
INTS4	YES																																																							YES
ZNF576									YES
MTUS2-AS1	YES
NSUN4																								YES																																																																																																												YES
LOC101927069											YES
SLC47A2																													YES																																																																																																																	YES
MGC27345									YES																																																																						YES
LMO2																									YES																																																																																																												YES
SNX17					YES																																																																	YES
PRR7																	YES
WDR11-AS1
TICRR									YES
PCDHGA7		YES																																																											YES
PHLDB2		YES																																																							YES
N6AMT1				YES
TMEM147									YES																																																																										YES
LRRFIP1
ZCCHC3
SLA																				YES																																																																																																				YES
TMED10P1	YES																																																					YES
SGCZ						YES																																																																		YES																																																																																																																							YES
ZNF433																								YES																																																																																																												YES																																																																																																																		YES
DLEU1																	YES
NFKBIE															YES																																																																																								YES
BTN3A1																														YES																																																																																																																	YES																																																																																																														YES																															YES
SP140L																																	YES
TOMM40L	YES																																																			YES																																																																																																																														YES																																																																																														YES														YES
TSPAN31		YES																																																									YES
CHAF1A																	YES
LSAMP-AS1	YES																																																						YES
FAM57A																					YES
CSTB																						YES
WFDC2
PGR																							YES																																																																																																												YES
RPL21P44			YES																																																											YES
ZNF665																																													YES																																																																																																																														YES
ZNF671		YES																																																									YES
ZNF790																																													YES
PRR11											YES
ZNF132												YES																																																																																									YES
KRBA2											YES
PTGR2		YES																																																									YES
ZNF558								YES																																																																				YES																																																																																																																									YES
MIR9-3HG																													YES																																																																																																																	YES
LOC105374567																													YES																																																																																																																	YES
ZCCHC8																YES																																																																																											YES
LOC102724814																																								YES
LOC101929578											YES
TRIM7																							YES																																																																																																											YES
SETDB1																	YES																																																																																															YES
SNORD116-2																		YES																																																																																																	YES
DNAL4												YES																																																																																									YES																																																																																																																						YES
SLC22A3																					YES
RPL23AP32																		YES																																																																																																	YES
TUBA3D																		YES																																																																																																YES																																																																																																																								YES
NUDT16P1																YES																																																																																											YES
PRR13						YES																																																																		YES																																																																																																																					YES
ZNF543								YES																																																																						YES
UXT								YES																																																																			YES
FOXRED1					YES																																																															YES																																																																																																																				YES																																																																																										YES													YES
ZNF101																											YES
PTGES																																														YES																																																																																																																														YES
POLR1E											YES
ZNF589																						YES																																																																																																							YES
ZNF157			YES																																																													YES
RNASEH1-AS1																								YES																																																																																																												YES
ZNF28																																							YES																																																																																																																															YES
F13A1											YES
SMYD4											YES
WNT4		YES																																																									YES
PHKA2							YES																																																																		YES
TES											YES																																																																																			YES
TESK2	YES
DPH7																																				YES
LOC101927969											YES
TMEM254-AS1											YES
ZMYND12																YES
TMEM177																						YES																																																																																																							YES
PWRN3																																YES																																																																																																																		YES
ZNF155											YES
ZDHHC5																							YES																																																																																																										YES																																																																																																																			YES
ZNF431																																		YES																																																																																																																					YES
TTC9B		YES																																																									YES																																																																																																																								YES
TSPAN1															YES																																																																																								YES
SLC25A43																																														YES																																																																																																																														YES
PDGFRL															YES
TTC41P																																			YES
NUBP1																	YES
MLANA											YES
LOC101928279							YES																																																																		YES
MGARP																						YES																																																																																																						YES
WDR27																		YES																																																																																																			YES
MMP21																YES
MYCL
SLC25A33																																	YES																																																																																																																			YES
UBE2G2																							YES																																																																																																										YES
LYZ			YES
RNASE4																																												YES
LOC285074			YES																																																												YES
TRMT112																																															YES
RNASEH2B																		YES																																																																																																YES
LOC158434																YES																																																																																											YES
ZNF30			YES
ZNF19																																												YES
WDR31																					YES
SNHG11
MX2																																		YES
SLC22A6																																						YES																																																																																																																													YES
TSPAN6							YES																																																																		YES
NDUFS6																		YES																																																																																																	YES
RTBDN																																				YES																																																																																																																								YES
SEPT5-GP1BB																						YES																																																																																																						YES
CYB5D1																															YES
PRKCA-AS1																																					YES																																																																																																																										YES
MYCBPAP																					YES
SNORD116-27			YES
STX18																									YES																																																																																																													YES
MYRIP															YES																																																																																								YES																																																																																																																										YES
LOC101928673							YES																																																																		YES
SYF2																									YES
PSMD5-AS1																																											YES																																																																																																																															YES																																																																																																			YES
HIST1H1D		YES																																																										YES
RPL12															YES																																																																																									YES																																																																																																																											YES
CCDC28B																									YES
RPRD2																																															YES
LOC105369140																							YES																																																																																																										YES
LOC105378176
VGLL3																					YES
NT5C3B			YES																																																											YES
ZRSR2																					YES
SBSPON		YES																																																									YES
C14orf169										YES																																																																																YES
STARD13																					YES
PSMA7																																YES
PDLIM1		YES																																																							YES
RCOR2
SDCCAG8																																																			YES																																																																																																																														YES
SNORA52	YES
UBAP1			YES																																																													YES
LRRIQ1												YES																																																																																									YES																																																																																																																	YES
ZMYM5																																							YES																																																																																																																														YES																																																																																																				YES
TPRG1																																			YES
PTGES3L											YES																																																																																					YES
TMC2																													YES
SLC25A20														YES
ZNF407																YES
DNASE2	YES																																																				YES
EDN1																																														YES																																																																																																																														YES
12																																								YES
MTERF2											YES																																																																																		YES
PACRG-AS1																							YES																																																																																																										YES																																																																																																																			YES
GPD1				YES
SNORD115-26
SLCO2A1									YES																																																																															YES
SNHG5																								YES																																																																																																												YES																																																																																																																	YES
NSUN5							YES																																																																		YES																																																																																																																									YES
GTF2E1																		YES																																																																																																YES																																																																																																																								YES
N4BP1																					YES
TMEM41A																		YES																																																																																																		YES
SH3BP5-AS1									YES																																																																							YES																																																																																																																						YES
ILKAP																					YES
C10orf76																					YES
TSL																									YES																																																																																																												YES
MRPL52																													YES																																																																																																																YES
SNORD115-32									YES																																																																							YES																																																																																																																						YES
NIT1																																	YES																																																																																																																		YES
PRELID3A																																						YES																																																																																																																													YES
FRZB																								YES																																																																																																												YES
PCDHA4
SSTR3																														YES																																																																																																																	YES
VPS39								YES																																																																				YES
SRGAP2B			YES
ZNF256																			YES
SORD														YES
TVP23C																					YES
SNRNP25																											YES																																																																																																													YES
SNORD3C									YES																																																																									YES
LOC105378862																	YES
NR6A1							YES																																																																			YES
TNNT1																																					YES																																																																																																																												YES
PIP5K1A																																												YES
TMEM75																			YES
RNF113A												YES																																																																																									YES
LINGO1-AS1			YES
FANCG									YES
VPS25							YES																																																																		YES
SNX20																																													YES
PTPN14									YES																																																																														YES
NUTM2B-AS1													YES
MKS1												YES																																																																																									YES
RGPD8																			YES
RCSD1															YES																																																																																									YES
FXN									YES																																																																															YES
LOC101926935																			YES																																																																																																				YES
ZC3H7A																		YES																																																																																																YES
CCDC115								YES																																																																					YES
ANKH																									YES
ZNF45		YES
CCDC177												YES																																																																																									YES
SUMF1																YES																																																																																												YES
ZSWIM6																																							YES																																																																																																																															YES
MRPL45P2	YES
MRPS18A			YES																																																													YES
ZNF69															YES
TMEM186										YES																																																																																	YES																																																																																																																			YES
LOC102546294																																																		YES
STRADB	YES
POLE4												YES																																																																																									YES																																																																																																																									YES
LOC101928592																																	YES																																																																																																																			YES
VSIG10L															YES
ZBTB43			YES
SNORD116-28									YES																																																																										YES																																																																																																																							YES
STAU1																																										YES
RAB20
TMEM229A	YES
ZBTB32																							YES																																																																																																									YES
RRN3P3																																	YES
ZNF766																		YES																																																																																																		YES
ZNF300P1																																							YES																																																																																																																															YES
ZNF137P
SLC25A15								YES
PCDHA2																												YES
TIMP4		YES
MYBPHL														YES
TRMT44																																				YES																																																																																																																										YES
MCM2																											YES																																																																																																													YES																																																																																																																YES
TOR1B						YES																																																																		YES
ZNF320					YES																																																															YES
SETD4
RASSF5																						YES																																																																																																							YES
UCK2											YES
URB2																												YES																																																																																																																YES
NPAP1																												YES																																																																																																																YES
SPRY1															YES
ZNF16											YES																																																																																				YES
SLC35E3											YES
CCDC92								YES
LOC653160															YES																																																																																								YES
SGPP2
LOC728613																								YES																																																																																																												YES
LINC00930
TTF2																																				YES																																																																																																																										YES
TMPPE												YES
SERPINB1
HSD17B7P2											YES
LOC401320						YES																																																																		YES																																																																																																																					YES
MED26																							YES
PUDP										YES
ZNF3											YES
ZNF767P											YES																																																																																			YES
POC1A																												YES
TAGAP									YES																																																																											YES																																																																																																																								YES
WDR66																																													YES
FZD7																																						YES
PCDHAC1																						YES
RER1
PDE6D																								YES																																																																																																												YES
TMEM182								YES
WNT10B															YES																																																																																									YES																																																																																																																											YES
ZNF436-AS1																							YES																																																																																																										YES																																																																																																																			YES
NBR2																									YES
CPB2																																													YES
PDCL3																		YES																																																																																																	YES
TUSC1																																									YES
SLC22A8																									YES
USP6NL
ZNF774																							YES																																																																																																												YES
OXTR																																					YES
NOTCH2NL			YES
SNORD115-14																		YES																																																																																																	YES																																																																																																																								YES
HYKK											YES																																																																																			YES
PHB2																		YES																																																																																																			YES
CCDC77								YES																																																																					YES
LOC642846																							YES																																																																																																									YES																																																																																																																		YES
ZNF728															YES																																																																																								YES																																																																																																																										YES
MAB21L3											YES																																																																																							YES
TSEN2																					YES
LOC644656											YES
ZNF662																														YES																																																																																																																	YES																																																																																																														YES
LOC100506281															YES																																																																																											YES
ZEB1-AS1	YES
MAPKAPK5-AS1			YES																																																												YES
DARS2																						YES
PTPRC				YES
PSMG3														YES
NAB1																															YES																																																																																																																	YES
TOE1																			YES
TUBD1
INE1																					YES
SMG1P7																															YES																																																																																																																	YES																																																																																																														YES
TYW1											YES																																																																																		YES
NPIPA3																												YES																																																																																																																YES
TLR2												YES																																																																																									YES																																																																																																																					YES
STAG3L5P																	YES
FBXO7																																	YES																																																																																																																			YES
IRF5																							YES																																																																																																									YES																																																																																																																		YES
HIVEP1
PRICKLE2-AS2
NFRKB	YES																																																					YES
HIST1H2BN					YES																																																															YES																																																																																																																				YES																																																																																										YES													YES
FUS									YES
SLC23A2						YES																																																																		YES																																																																																																																						YES
LINC00202-1											YES
ZNF852																							YES																																																																																																												YES
RNU1-2																									YES
MACROD2-AS1			YES																																																												YES
ST7-OT4													YES																																																																																									YES																																																																																																																										YES																																																										YES
TMEM150B									YES																																																																						YES
MRPS25										YES																																																																																		YES																																																																																																																			YES																																																																						YES
SACS-AS1			YES																																																													YES																																																																																																																					YES
TCF20																				YES																																																																																																				YES																																																																																																																					YES
MAMDC2						YES																																																																		YES																																																																																																																							YES																																																																																				YES
SEC61B
OLFML3									YES
SNUPN				YES																																																															YES
HOMEZ	YES																																																			YES																																																																																																																														YES																																																																																														YES														YES
TMEM35B			YES																																																													YES
TG																					YES
ZNF600								YES																																																																				YES																																																																																																																								YES
SRL
LINC00928												YES																																																																																									YES																																																																																																																										YES
TIAM1																								YES																																																																																																												YES
RNF157-AS1															YES																																																																																									YES																																																																																																																											YES
SMYD5						YES																																																																		YES																																																																																																																								YES
HIGD1C																YES
LOC102723703
SLC37A4																				YES																																																																																																					YES
PHC1																																			YES
HAT1																	YES
METTL21B																																				YES																																																																																																																										YES																																																																																																						YES
GPR89B
ZFP64															YES																																																																																									YES																																																																																																																											YES
PFDN1											YES
LOC100505549																														YES																																																																																																																	YES
NEUROD1			YES
IRS4																																													YES
TTLL9																																	YES																																																																																																																			YES
LOC101928324	YES																																																							YES
SRGAP2D			YES
RTFDC1																																														YES
PAX8-AS1														YES
ZFP69																							YES
MAGIX																	YES																																																																																															YES
DNM1P35							YES																																																																		YES
MRM2														YES
LOC105372493												YES																																																																																									YES
LOC105375433			YES
MNS1																YES
TRAPPC10																																			YES																																																																																																																							YES
LINC00630											YES																																																																																			YES																																																																																																																		YES																																																																						YES										YES
ZBTB8B																												YES																																																																																																														YES																																																																																																																YES
PLEK									YES
NAPSB																					YES
TTLL1		YES																																																							YES
RGP1															YES																																																																																								YES
SLC12A8																								YES																																																																																																												YES
ZNF442																																		YES
TRMT2B			YES																																																													YES																																																																																																																					YES
SLC6A20											YES
SVIL-AS1		YES																																																								YES
ZNF720						YES																																																																		YES
SP2-AS1
GAS2L3		YES																																																								YES
SPATA41																							YES																																																																																																									YES
PNPLA4						YES																																																																		YES																																																																																																																								YES
SNORD115-12	YES																																																			YES																																																																																																																														YES
STEAP1B											YES																																																																																					YES
POLR2H																			YES
PCDHA1
TSHZ3
CD3EAP			YES
TMEM179B																						YES																																																																																																								YES																																																																																																																		YES
INTS6-AS1							YES																																																																		YES
PA2G4P4																																									YES
TTPAL																																											YES																																																																																																																														YES
GPRASP2																																																		YES
ZNF622																																															YES
TTC25			YES
TTLL13P																				YES																																																																																																				YES
ZNF410									YES																																																																									YES
SLX4IP																																											YES																																																																																																																															YES																																																																																																			YES
PGD											YES
TMEM9B																					YES
WRNIP1												YES																																																																																									YES
COL22A1																																						YES
ZNF587B											YES																																																																																		YES
GOLGA2P5																							YES
CIDEA			YES
ZNF561-AS1																																																			YES																																																																																																																														YES
EMCN																					YES
ZC3HAV1L												YES																																																																																									YES
LCMT1-AS2																						YES
CHST10
ZNF563																	YES																																																																																																YES																																																																																																																								YES
UBE2L6																																									YES
MSR1	YES																																																				YES
RAB40A																									YES																																																																																																													YES
ATRAID										YES																																																																																YES
SORCS3-AS1											YES
PCDHB15																						YES																																																																																																						YES
SUGT1P3																																						YES
PRKXP1																							YES																																																																																																											YES
SNAP29				YES
RGAG1																			YES
HLCS																																	YES																																																																																																																		YES
LOC101927204			YES																																																													YES
LMNB1																		YES																																																																																																	YES
ZNF7																	YES
TLDC1				YES																																																															YES																																																																																																																				YES
WDCP					YES																																																															YES																																																																																																																				YES																																																																																										YES
SCAMP1-AS1								YES																																																																				YES
SOX11																																YES
RABL2A																							YES																																																																																																										YES
MGC2889										YES																																																																																	YES																																																																																																																			YES
NOMO3																									YES
ZSCAN21
LOC101927151																			YES																																																																																																				YES
WBP11P1			YES																																																													YES																																																																																																																					YES
ZNF701																											YES
ZBTB8A																YES																																																																																												YES																																																																																																																									YES
SPAG8											YES
TRIM67																																				YES
ZNF154
MAGEC3																																YES																																																																																																																		YES
PNPLA3													YES																																																																																									YES																																																																																																																										YES
MPP3																																				YES																																																																																																																									YES																																																																																																						YES
TTF1											YES
FLJ37201																YES																																																																																												YES
PPP4R1L										YES
SNRNP35											YES																																																																																							YES																																																																																																																		YES
THRIL										YES
S100PBP																	YES																																																																																														YES																																																																																																																									YES
POU3F1									YES																																																																										YES
CTAGE7P																		YES																																																																																																YES
PET100																															YES																																																																																																																		YES
MRPS16								YES																																																																			YES
ESR2																																														YES																																																																																																																														YES
PDCD11																																															YES
OST4		YES																																																							YES
SNORD116-16									YES																																																																										YES
SNHG16											YES																																																																																			YES
RNASEH1				YES																																																															YES																																																																																																																				YES
SRSF9																																			YES																																																																																																																							YES
SNORD116-3																					YES
ZBTB20-AS1																																										YES
KHDC1						YES																																																																		YES																																																																																																																					YES
KCNJ14																															YES																																																																																																																		YES
B3GALNT2											YES
FRMD3										YES																																																																																		YES
PELO																														YES																																																																																																																	YES																																																																																																														YES
GNG4										YES
METTL13																																						YES																																																																																																																														YES
PYM1																YES
ST6GAL2				YES
PDCD6IPP2										YES
VTN																															YES
ZNF18		YES
SNHG12																																		YES
UBE2R2																																													YES
TPTE2P5		YES																																																							YES
ZNF174																																YES
PPP1R3E					YES																																																																		YES
TIAF1								YES																																																																			YES
TMEM74																						YES																																																																																																						YES
VSX1																							YES																																																																																																										YES
WDR74																		YES
USP44								YES																																																																					YES
TXNDC11																														YES																																																																																																																	YES
STIL															YES
LINC00901	YES																																																					YES
UGDH																	YES
MRPL20																											YES
MED27				YES
TRIM68		YES																																																									YES
SNORD115-20											YES																																																																																			YES
SERPINB9																																																	YES																																																																																																																														YES
PSENEN			YES																																																													YES
NNT-AS1																			YES																																																																																																				YES
PPIC																							YES
SLC35A2		YES																																																									YES
XRRA1																								YES																																																																																																												YES
CELA2B																						YES
TM9SF1			YES																																																											YES
PHLDA1									YES
GPRIN2				YES																																																															YES
SSR2									YES																																																																								YES
LINC01503										YES
ZNF34																	YES
MLX	YES
PCDHB11																											YES
BEND3												YES																																																																																									YES
ZNF35																													YES																																																																																																																	YES
STAR																											YES																																																																																																													YES																																																																																																																YES
GUSBP1						YES																																																																		YES
TBC1D8B																																												YES
MEA1																					YES
PCDHA9			YES																																																											YES
ZBED3-AS1				YES
LOC202181																			YES																																																																																																				YES
BRCA2																														YES																																																																																																																	YES
TRMT61B																								YES																																																																																																												YES
TM9SF4																	YES
VAX1	YES
DSCR3												YES																																																																																									YES
NCAPD3																					YES
LINC00921																					YES
ZNF75D											YES																																																																																			YES
TMEM266																					YES
NBPF20						YES																																																																		YES																																																																																																																							YES
KCNJ8																																				YES
RAP2C-AS1			YES																																																												YES
STX16-NPEPL1			YES
PAPPA2				YES
SSSCA1	YES
ZNF503																						YES																																																																																																							YES
TUSC2																					YES
LPCAT3													YES																																																																																									YES																																																																																																																										YES																																																										YES
SOBP																																																		YES																																																																																																																														YES
FUT4																							YES
SMG1P1														YES
ZNF845															YES																																																																																								YES
SDCBP2-AS1							YES																																																																		YES
SLA2									YES
WDR53											YES																																																																																			YES
SNF8																												YES
LOC100294362																			YES																																																																																																				YES
SSRP1																						YES																																																																																																									YES
SKIDA1
WBSCR22						YES																																																																		YES																																																																																																																					YES
ZSCAN5A																					YES
CORIN																																		YES
WRAP53										YES
LOC729603											YES
LOC100335030						YES																																																																		YES																																																																																																																							YES
ZSCAN1									YES
SDR42E2				YES
TSTD2																								YES																																																																																																												YES																																																																																																																	YES
RNF214																		YES																																																																																																YES																																																																																																																								YES
MIR421
RPL23AP82															YES
SMARCAL1																																			YES																																																																																																																							YES
IL18				YES
LAMB2P1											YES																																																																																			YES
NBPF26																			YES
POP5			YES																																																											YES
ZNF630																																																	YES
EDEM2															YES
ZFAND2B				YES
OXLD1																																					YES																																																																																																																											YES
GSTM4																						YES
VIMP																																												YES
ZNF491																																		YES
GNLY																								YES																																																																																																												YES
RASSF8-AS1																YES
LINC00601																																			YES
PLB1																																	YES																																																																																																																					YES
RAD51-AS1	YES
UROD																											YES																																																																																																													YES
RGS10
TUBB1																YES
STX18-AS1															YES
EIF1B-AS1															YES																																																																																										YES
GNRHR2							YES																																																																		YES
LOC101929748																											YES																																																																																																													YES
ZNF511												YES																																																																																									YES
ZNF830									YES																																																																													YES
HPSE
LOC101927021								YES																																																																			YES
PKD2L2																					YES
SLC4A9																						YES																																																																																																						YES
GMFG																																							YES																																																																																																																															YES
HSCB				YES																																																															YES																																																																																																																				YES
CRYGS																		YES																																																																																																YES
NRDE2						YES																																																																		YES																																																																																																																							YES
NONO																																							YES																																																																																																																															YES
SRGAP2C															YES																																																																																										YES
LOC374443															YES																																																																																								YES
RBKS																							YES																																																																																																									YES
PCCA-AS1	YES
STPG2																									YES
ESR1																									YES
SFRP2																		YES																																																																																																	YES
SLC2A9																YES
MIATNB																																																			YES																																																																																																																														YES
PRKAR2A-AS1											YES
TMEM143
TOR2A																		YES																																																																																																			YES
SUGCT																								YES																																																																																																												YES
MRPL24																																						YES
RPIA			YES																																																													YES
IGFL2																					YES
HIST2H2AB			YES																																																													YES
ILF3-AS1
RAET1E												YES																																																																																									YES																																																																																																																							YES
ZNF544																																						YES																																																																																																																													YES
ZNF324B
SLC7A4																					YES
POC5							YES																																																																			YES
IKZF3									YES
SHANK2-AS1				YES
MYCN			YES
SNRPA															YES
SSBP3-AS1			YES
SLC50A1							YES																																																																		YES
NBPF3											YES
TSPYL6																																			YES
TECTA											YES																																																																																				YES
DGCR10						YES																																																																		YES
NUSAP1								YES																																																																			YES
LOC643355		YES
MIR631										YES
NSMCE1											YES
ZNF689															YES
GALT																																				YES																																																																																																																								YES
TTPA																						YES
PCDHB13							YES																																																																		YES
IPPK																	YES
TMEM258
NCK1-AS1																							YES																																																																																																										YES
TRUB2			YES
ZNF485																												YES																																																																																																																YES
PWRN1			YES																																																												YES
RUFY1								YES
ZNF823
LINC00909			YES
TMEM223																							YES																																																																																																											YES
RPUSD2		YES																																																									YES
TAF5L							YES																																																																		YES
MESDC1																																						YES																																																																																																																														YES
SLC23A1																											YES
MED19										YES																																																																																	YES
HHLA3		YES																																																							YES
USP42																					YES
TGM1																												YES
ZNF572											YES
ZNF90																								YES																																																																																																												YES																																																																																																																		YES
TVP23A																															YES
LOC101927950	YES																																																			YES																																																																																																																														YES
ZNF584																												YES																																																																																																													YES
LOC101927296																																															YES
RABL2B									YES																																																																									YES
ZNF229											YES
LOC392196																																												YES
LOC101060254																					YES
HEATR4																												YES
SLC22A4									YES																																																																																YES
ZNF232											YES
SUMO4
TMCO6																			YES
OAS1																																															YES
LOC100506302				YES
SAMD9							YES																																																																		YES
PDCD1LG2														YES
7																			YES
TCEB3																							YES																																																																																																									YES
PTPRA																					YES
TSSK4																		YES
HFE
TEX26												YES																																																																																									YES
CHRNA2								YES																																																																				YES																																																																																																																									YES
SCIMP															YES																																																																																								YES																																																																																																																										YES
POLR2D						YES																																																																		YES
SPDYE5															YES
ZNF764	YES																																																							YES
CEMIP																	YES
LINC00893			YES
MRPL14																					YES
TAMM41																							YES																																																																																																												YES
TTI2										YES
ST6GALNAC2											YES
ZNF551																									YES																																																																																																												YES
SYT6											YES																																																																																				YES
