## Supplemental File 5 for "Psychosis in Alzheimer’s Disease is Associated with Excitatory Neuron Vulnerability and Post-Transcriptional Mechanisms Altering Synaptic Protein Levels"

### Sheet: Read Me
Legend	Description
Module	Module ID Number from MEGENA Clustering
module.size	Number of genes in module
module.parent	Parent module of offspring module
module.effect	Module effect size related to linear regression of psychosis with neuropathologic covariates
module.p	Module significance related to linear regression of psychosis with neuropathologic covariates
tau.effect	Module effect size related to linear regression of psychosis with Tau pathology
tau.p	Module significance related to linear regression of psychosis with Tau pathology
TDP=1.effect	Module effect size related to linear regression of psychosis with TDP-43 pathology
TDP=1.p	Module significance related to linear regression of psychosis with TDP-43 pathology
HLA_Iba1.effect	Module effect size related to linear regression of psychosis with HLA/Iba1 pathology
HLA_Iba1.p	Module significance related to linear regression of psychosis with HLA/Iba1 pathology
MVL.effect	Module effect size related to linear regression of psychosis with Microvascular Lesion pathology
MVL.p	Module significance related to linear regression of psychosis with Microvascular Lesion pathology
vascular_Sum.effect	Module effect size related to linear regression of psychosis with Vascular Sum Score
Vascular_sum.p	Module significance related to linear regression of psychosis with Vascular Sum Score
endo.effect	Module effect size related to linear regression of psychosis with Endothelial Cell Population Proportion
endo.p	Module significance related to linear regression of psychosis with Endothelial Cell Population Proportion
exc.effect	Module effect size related to linear regression of psychosis with Excitatory Neuron Population Proportion
exc.p	Module significance related to linear regression of psychosis with Excitatory Neuron Population Proportion Proportion
oligo.effect	Module effect size related to linear regression of psychosis with Oligodendrocyte Population Proportion
oligo.p	Module significance related to linear regression of psychosis with Oligodendrocyte Population Proportion
de1077	Cluster of all nominally significant genes as a single eigenmodule

### Sheet: Data_S_05
Module	module.effect	module.p	tau.effect	tau.p	TDP=1.effect	TDP=1.p	HLA_Iba1.effect	HLA_Iba1.p	MVL.effect	MVL.p	vascular_Sum.effect	Vascular_sum.p	endo.effect	endo.p	exc.effect	exc.p	oligo.effect	oligo.p	module.size	module.parent
de1077	26.5291	0.00042441	0.378319	0.00623488	2.15329	0.00645953	-0.514632	0.00967952	0.114518	0.878309	-0.369229	0.134133	32.4398	0.112488	-39.7654	0.00334875	17.8879	0.0623651	1077	NA
c1_450	-14.5582	0.00520487	0.194666	0.0623827	1.25408	0.0455524	-0.351092	0.0335399	0.0748729	0.911109	-0.253917	0.24611	35.0987	0.0792425	-19.8039	0.0531033	22.4133	0.0124835	19	c1_186
c1_493	-9.03617	0.0117954	0.17987	0.073907	1.29747	0.033745	-0.361679	0.0205163	0.171164	0.797422	-0.403091	0.0719958	19.0411	0.266565	-16.4408	0.0932612	11.2127	0.167392	16	c1_239
c1_463	9.16707	0.0188074	0.191672	0.0600328	1.33316	0.032401	-0.364669	0.021485	0.330146	0.634461	-0.336893	0.111735	23.5513	0.194439	-15.4877	0.112278	15.4814	0.0531262	29	c1_205
c1_252	7.6732	0.0217764	0.191117	0.060858	1.39545	0.0243747	-0.388645	0.0149334	0.0675474	0.919292	-0.288163	0.165868	19.7884	0.252611	-13.8969	0.1392	13.1434	0.100176	36	c1_41
c1_435	11.0853	0.0223215	0.189264	0.0663859	1.47631	0.018027	-0.400181	0.0131303	0.152964	0.818845	-0.366456	0.0847962	22.7852	0.192893	-21.7035	0.0516689	13.8968	0.0782177	27	c1_169
c1_240	8.29834	0.0237485	0.175609	0.0783346	1.35138	0.0266614	-0.369456	0.0194272	0.0736587	0.911551	-0.31152	0.133805	20.3289	0.242022	-15.6164	0.115859	13.2891	0.100096	32	c1_37
c1_451	-9.16478	0.0259265	0.177084	0.0698356	1.35956	0.0257819	-0.352777	0.0231765	-0.001536	0.99816	-0.252424	0.229188	17.3701	0.320155	-19.6419	0.0702274	10.0063	0.230814	42	c1_187
c1_486	8.69294	0.028395	0.175536	0.0777447	1.31587	0.0291568	-0.364077	0.0193804	0.126487	0.847547	-0.305012	0.141506	21.1871	0.22216	-16.7699	0.0967519	12.6867	0.112715	77	c1_236
c1_85	9.35222	0.0317751	0.166475	0.0911519	1.4605	0.0191691	-0.396698	0.0138935	0.0504959	0.938807	-0.344133	0.103777	20.3182	0.243208	-19.7062	0.0706306	13.8375	0.0831453	61	c1_4
c1_241	7.66122	0.0320574	0.175033	0.0787565	1.36238	0.0263726	-0.385373	0.0156545	0.041347	0.949944	-0.322685	0.121545	19.2373	0.257005	-14.9206	0.123928	11.4595	0.15276	17	c1_37
c1_453	-8.67551	0.0326231	0.157322	0.110792	1.35891	0.0267436	-0.383897	0.0169703	0.0306926	0.962788	-0.292333	0.161744	15.1122	0.379054	-19.6776	0.0717145	14.0186	0.0831032	20	c1_189
c1_280	7.88967	0.0364252	0.207181	0.05062	1.38303	0.0235792	-0.364392	0.0179371	0.257627	0.699429	-0.32259	0.119307	20.4013	0.240321	-14.9334	0.130203	13.6578	0.0924715	21	c1_47
c1_517	8.33568	0.0383069	0.181902	0.067357	1.35045	0.025508	-0.370243	0.0185572	-0.180379	0.785903	-0.269051	0.18753	9.91076	0.562181	-20.3872	0.0740105	11.7701	0.147678	16	c1_263
c1_268	7.16595	0.0401084	0.154092	0.108275	1.26471	0.0350332	-0.342336	0.0267358	-0.213216	0.7477	-0.25332	0.211728	18.6071	0.28109	-13.6329	0.149003	13.6977	0.086518	15	c1_45
c1_382	7.24996	0.0413291	0.185967	0.0628231	1.30198	0.0322311	-0.33347	0.0283048	0.164968	0.800188	-0.266142	0.195203	20.2016	0.243156	-13.592	0.149492	13.4924	0.0960837	18	c1_119
c1_379	-7.41314	0.0418819	0.167359	0.0868301	1.22747	0.0391119	-0.32776	0.0331705	0.0668793	0.918946	-0.295023	0.151073	19.8315	0.247107	-14.9477	0.12894	14.787	0.0619448	16	c1_116
c1_198	-8.95661	0.0425618	0.185334	0.0681722	1.2522	0.0375697	-0.349322	0.0253146	0.0549597	0.93279	-0.280071	0.176459	21.6864	0.214977	-17.4652	0.0898821	14.5603	0.0673724	50	c1_26
c1_186	8.04442	0.0427247	0.180356	0.0722897	1.37144	0.0255969	-0.369243	0.0175878	0.110731	0.865778	-0.297408	0.150747	20.779	0.230756	-16.3779	0.106749	13.8931	0.0836015	76	c1_25
c1_478	7.83611	0.0430342	0.155351	0.10764	1.35083	0.0273753	-0.340756	0.0258044	0.200783	0.764568	-0.279137	0.171769	21.485	0.211616	-15.2732	0.119217	12.4917	0.117908	64	c1_224
c1_187	-7.5585	0.0439973	0.169777	0.0804698	1.28816	0.0317951	-0.337914	0.0265999	0.0208223	0.97478	-0.259463	0.206151	16.0192	0.355583	-17.0626	0.102819	10.6873	0.196953	55	c1_25
c1_387	-7.1229	0.0442095	0.178857	0.0706093	1.26829	0.0337437	-0.346728	0.025171	0.117691	0.857689	-0.340806	0.101587	15.0295	0.379093	-15.8578	0.115636	14.1068	0.0752653	17	c1_121
c1_218	7.47845	0.0445107	0.181666	0.0701588	1.27433	0.0336991	-0.366335	0.0190716	0.0873388	0.893962	-0.284235	0.167738	21.8743	0.212727	-13.728	0.147739	12.5647	0.120842	114	c1_32
c1_118	7.07988	0.0449953	0.170839	0.0807824	1.29341	0.0306936	-0.352891	0.0213076	0.0412878	0.949766	-0.293681	0.146743	17.7947	0.302951	-15.1102	0.127674	13.0396	0.104193	76	c1_15
c1_189	8.03041	0.0466837	0.164021	0.0980996	1.31627	0.0292839	-0.35846	0.0224371	-0.0144277	0.982428	-0.279203	0.172142	15.7902	0.353604	-18.4982	0.0867281	13.9723	0.0796998	43	c1_25
c1_37	7.63075	0.047435	0.180052	0.0738647	1.29484	0.0315568	-0.358843	0.0205586	0.130148	0.843433	-0.300418	0.145207	21.0163	0.224097	-15.0494	0.126974	13.4379	0.0933076	189	c1_1
c1_182	-8.50654	0.047763	0.178102	0.076591	1.36662	0.0252204	-0.330631	0.0302268	0.161419	0.806535	-0.30077	0.141556	19.1967	0.267619	-17.5935	0.0950973	11.6045	0.152557	59	c1_24
c1_123	7.48667	0.0496139	0.176019	0.0803318	1.42496	0.0218656	-0.378982	0.0176173	0.159133	0.811371	-0.352287	0.0980844	19.5646	0.253735	-16.3576	0.109225	11.0127	0.169511	22	c1_15
c1_351	-7.37072	0.0506101	0.171451	0.0817881	1.2768	0.032907	-0.358927	0.020947	0.108604	0.869071	-0.30728	0.135095	19.272	0.262163	-15.2214	0.125379	13.0669	0.100546	114	c1_103
c1_266	6.88887	0.0516343	0.182599	0.0736791	1.3227	0.0294989	-0.368324	0.018422	0.193277	0.771753	-0.342049	0.103907	17.5777	0.305106	-15.1427	0.128648	11.5695	0.15618	33	c1_45
c1_579	-8.3315	0.0517095	0.172847	0.079858	1.33106	0.0277743	-0.358029	0.0201721	0.029131	0.964613	-0.288632	0.160844	17.3019	0.307771	-18.6472	0.0880754	13.2055	0.100118	53	c1_432
c1_342	7.39488	0.0525008	0.177686	0.0744421	1.28463	0.0323689	-0.344094	0.0251292	0.0275538	0.966339	-0.288421	0.156796	20.8343	0.23157	-14.8319	0.136834	12.8307	0.109632	50	c1_100
c1_236	-7.43114	0.0539902	0.167627	0.0881686	1.30704	0.0293458	-0.362473	0.0192417	0.109158	0.867831	-0.315848	0.125489	19.389	0.259639	-15.6632	0.11963	12.5095	0.116644	108	c1_36
c1_525	7.86614	0.0554911	0.16984	0.0837719	1.21833	0.0392566	-0.366051	0.0201843	-0.0076391	0.990715	-0.273711	0.175006	19.146	0.269641	-16.5673	0.111546	11.9542	0.137423	22	c1_275
c1_226	7.51415	0.0555539	0.183488	0.0701341	1.30625	0.0300753	-0.356568	0.0208353	0.127029	0.846475	-0.308255	0.135131	19.0623	0.265554	-15.9913	0.116472	12.7904	0.110485	170	c1_34
c1_121	-6.44906	0.0560874	0.168232	0.0854457	1.27167	0.0330376	-0.368822	0.0185948	0.134709	0.836819	-0.348866	0.0949519	17.3	0.314026	-13.9384	0.149796	13.565	0.0900339	26	c1_15
c1_239	-7.21278	0.05615	0.174131	0.079221	1.21458	0.0412249	-0.339563	0.0255072	0.176161	0.788634	-0.303931	0.141078	21.4816	0.213925	-14.1707	0.144255	13.1664	0.100552	31	c1_37
c1_210	5.57348	0.0576158	0.173909	0.0801358	1.20996	0.0408922	-0.345012	0.0217736	0.151908	0.81922	-0.291299	0.159768	19.7942	0.254883	-9.5511	0.283287	15.2017	0.059845	31	c1_31
c1_167	-7.79316	0.0580157	0.173931	0.0791157	1.35445	0.0262843	-0.369047	0.0178004	0.0547795	0.933529	-0.298315	0.14581	19.494	0.257797	-16.7783	0.107305	13.1568	0.101001	117	c1_20
c1_432	7.52199	0.0596544	0.171431	0.0815736	1.32739	0.0280686	-0.362216	0.0187911	0.0556716	0.932301	-0.300531	0.144545	17.7439	0.297724	-16.8063	0.107965	13.2606	0.0980701	79	c1_167
c1_551	7.92792	0.05994	0.174255	0.0816974	1.2872	0.0314564	-0.364912	0.0192444	0.0739303	0.909658	-0.304717	0.13807	18.3502	0.285086	-17.4428	0.103303	13.0555	0.10232	151	c1_311
c1_570	7.10069	0.0601115	0.167697	0.0860838	1.31443	0.0291712	-0.356429	0.0214005	0.132757	0.83991	-0.303888	0.138896	18.5202	0.279138	-15.3621	0.126581	12.7025	0.11305	235	c1_401
c1_285	5.95895	0.0602439	0.164296	0.0871333	1.24798	0.0357993	-0.361151	0.0189614	-0.0044289	0.994591	-0.299961	0.140735	21.6473	0.212559	-11.1955	0.216692	14.2868	0.0717916	18	c1_49
c1_458	6.60385	0.0603441	0.1742	0.0798898	1.27701	0.0326994	-0.356025	0.0210398	0.0962127	0.883535	-0.303826	0.138544	17.183	0.313905	-14.5777	0.138962	13.5036	0.090532	118	c1_196
c1_574	7.35212	0.0607579	0.163667	0.0957199	1.23854	0.0376626	-0.336408	0.0278837	0.00178022	0.99782	-0.289274	0.158175	20.145	0.247453	-15.1169	0.131324	13.0533	0.100814	83	c1_417
c1_597	7.53727	0.0619705	0.171668	0.0848715	1.27985	0.0321608	-0.362942	0.0194629	0.0798004	0.902574	-0.304695	0.138494	18.392	0.284666	-16.5493	0.11366	13.1024	0.101026	142	c1_551
c1_100	6.82088	0.0627188	0.170643	0.0848774	1.28914	0.031416	-0.335298	0.0272767	0.0901657	0.890739	-0.287824	0.157606	20.4645	0.239753	-13.9514	0.154425	13.0012	0.10576	75	c1_6
c1_36	7.22363	0.0632664	0.166837	0.0893745	1.27519	0.0324954	-0.357929	0.0202128	0.100665	0.878	-0.304937	0.136623	20.1985	0.242523	-15.0712	0.131078	12.3572	0.121487	137	c1_1
c1_417	6.8239	0.0634439	0.165886	0.0920269	1.23848	0.0370622	-0.34314	0.025365	0.00415949	0.994911	-0.294485	0.149767	18.8726	0.274844	-14.4775	0.143426	12.5422	0.117506	102	c1_165
c1_41	6.80199	0.0638748	0.164763	0.0925173	1.31109	0.0297824	-0.365053	0.018199	0.0815724	0.901046	-0.286231	0.159518	19.6937	0.25245	-14.3757	0.141752	12.9481	0.104836	87	c1_1
c1_142	7.16189	0.0639088	0.168019	0.0870334	1.2949	0.0309984	-0.356603	0.0210426	0.131298	0.841688	-0.305921	0.136545	19.1621	0.263624	-15.2501	0.128676	13.2967	0.0955619	364	c1_17
c1_79	-7.35166	0.0650031	0.158623	0.100018	1.2085	0.041658	-0.349383	0.0233642	0.0222843	0.972716	-0.330407	0.110884	16.6765	0.326913	-16.933	0.107217	14.125	0.0726397	29	c1_3
c1_265	7.9493	0.0655266	0.169836	0.0829366	1.19371	0.0425298	-0.369876	0.018873	-0.0081492	0.990162	-0.30535	0.13727	22.4785	0.200142	-15.9901	0.127954	11.5345	0.153783	18	c1_44
c1_507	7.10971	0.0655317	0.175892	0.0798073	1.25984	0.0351361	-0.337098	0.0269256	0.114641	0.861459	-0.293225	0.155393	20.8786	0.229296	-13.9073	0.149299	13.6315	0.0862964	60	c1_254
c1_357	-7.25481	0.065772	0.172685	0.0809216	1.30957	0.0295966	-0.354087	0.0215151	0.130411	0.842887	-0.301539	0.141132	19.8617	0.248631	-15.187	0.129146	13.9927	0.078987	175	c1_105
c1_82	6.95957	0.0658255	0.170699	0.0837532	1.27032	0.0333123	-0.351798	0.0219649	0.115639	0.859718	-0.296359	0.148246	18.3771	0.285854	-15.1928	0.131966	13.0311	0.103982	257	c1_4
c1_24	6.99575	0.0661079	0.168843	0.085575	1.31154	0.0292226	-0.35516	0.0211545	0.12535	0.849057	-0.29224	0.152109	19.5983	0.256776	-14.7081	0.13769	12.9277	0.107633	231	c1_1
c1_227	6.67652	0.0666269	0.164878	0.0909776	1.26263	0.0345764	-0.366833	0.017582	0.0296486	0.963778	-0.31607	0.124549	18.1987	0.288571	-14.6462	0.142327	13.8074	0.0822796	52	c1_34
c1_73	7.07037	0.0673462	0.17188	0.0816318	1.26225	0.0337925	-0.352713	0.0219818	0.0501185	0.93899	-0.281151	0.165188	20.2219	0.243558	-14.2749	0.149139	13.1878	0.0992974	76	c1_2
c1_605	6.87894	0.0673943	0.166734	0.0878101	1.30893	0.0294276	-0.35352	0.0221989	0.125355	0.848627	-0.303232	0.139023	18.3296	0.283785	-15.0895	0.133122	12.8051	0.109785	229	c1_570
c1_559	-6.66438	0.0682118	0.166267	0.0884984	1.24665	0.0357019	-0.350895	0.0229936	0.0927914	0.887704	-0.30638	0.133833	19.4444	0.260119	-14.0055	0.151866	13.1725	0.0979231	96	c1_351
c1_169	7.49519	0.0686581	0.177347	0.0787816	1.28768	0.0308906	-0.35471	0.0216997	0.091895	0.88812	-0.293066	0.150797	19.264	0.264048	-16.1844	0.117552	12.3669	0.122497	233	c1_22
c1_480	7.07781	0.0686634	0.180353	0.0745582	1.30566	0.0300262	-0.358666	0.0200418	0.107869	0.868999	-0.307639	0.134798	18.9251	0.269409	-15.3333	0.13055	12.8977	0.107824	138	c1_226
c1_34	7.14913	0.0702962	0.174878	0.0796535	1.29272	0.0311449	-0.356905	0.0203739	0.0877265	0.893222	-0.302623	0.139709	18.9391	0.269334	-15.5597	0.126662	12.9346	0.104903	346	c1_1
c1_145	7.33762	0.0707746	0.164893	0.0914009	1.18654	0.0443109	-0.339366	0.0266339	0.161745	0.806598	-0.292871	0.15177	21.5912	0.220885	-14.6159	0.141921	13.5243	0.0895742	72	c1_17
c1_556	6.75928	0.0712837	0.16753	0.0890757	1.29044	0.0312274	-0.348507	0.0235376	0.118252	0.856516	-0.288672	0.156935	18.6247	0.277273	-14.7708	0.138189	13.0854	0.101101	207	c1_339
c1_25	6.83793	0.0713288	0.169027	0.0868958	1.30368	0.029925	-0.353498	0.0212466	0.0874987	0.893469	-0.298877	0.143883	18.6372	0.27653	-14.9135	0.136686	12.8579	0.107949	593	c1_1
c1_401	6.77021	0.0714159	0.166117	0.0887937	1.2974	0.0305043	-0.354909	0.0215668	0.135896	0.836231	-0.302935	0.139284	18.5508	0.279015	-14.8414	0.13793	12.9355	0.105838	249	c1_142
c1_170	7.45189	0.0716024	0.170673	0.085517	1.30886	0.0297291	-0.357296	0.0202845	0.109633	0.867427	-0.281121	0.166474	19.2079	0.264325	-16.1602	0.119191	14.1235	0.0770011	163	c1_22
c1_263	-6.7677	0.0730435	0.176685	0.0756263	1.26978	0.0332949	-0.372444	0.0165361	0.038405	0.952899	-0.286502	0.156793	16.0744	0.346535	-15.6646	0.127357	12.577	0.117129	56	c1_44
c1_13	6.78913	0.0732523	0.17076	0.0850181	1.28517	0.0317593	-0.356702	0.020675	0.144389	0.825912	-0.306001	0.135562	18.7676	0.273203	-14.7177	0.138799	13.4294	0.0910955	474	c1_1
c1_105	6.77823	0.073717	0.170999	0.0847939	1.2806	0.032192	-0.356793	0.0205567	0.140418	0.830553	-0.303259	0.13878	18.7082	0.274565	-14.7352	0.138895	13.3957	0.0919746	437	c1_13
c1_311	6.96588	0.0740476	0.166746	0.0911935	1.2619	0.0337066	-0.357443	0.02087	0.0723651	0.911585	-0.300686	0.141186	18.2191	0.287853	-15.5853	0.129667	12.8262	0.109064	192	c1_69
c1_22	6.99017	0.0742202	0.170705	0.0856754	1.28319	0.0317537	-0.351331	0.0219404	0.101722	0.876437	-0.290475	0.154595	19.2123	0.264765	-15.0876	0.134061	12.934	0.105278	701	c1_1
c1_84	6.98019	0.0744812	0.165229	0.0924941	1.29954	0.030229	-0.345554	0.0246328	0.121142	0.853053	-0.29466	0.148601	19.1168	0.266581	-15.1443	0.132977	13.3122	0.0946378	452	c1_4
c1_254	7.07838	0.0746255	0.175007	0.0828642	1.21763	0.0393598	-0.342399	0.0256323	0.0899299	0.890912	-0.293684	0.153445	20.3135	0.24046	-14.5412	0.140951	13.5205	0.0881112	73	c1_42
c1_299	-6.73925	0.0749685	0.16212	0.0952694	1.25928	0.0347761	-0.343777	0.0252072	0.1685	0.799537	-0.304284	0.135573	19.5428	0.258754	-14.6261	0.141792	13.4533	0.0945572	57	c1_57
c1_427	5.89531	0.0754702	0.144591	0.126488	1.27946	0.0330638	-0.363102	0.0188265	0.0751835	0.908323	-0.2861	0.156718	17.5266	0.307166	-13.0797	0.175751	11.2479	0.164312	27	c1_165
c1_370	6.43454	0.0760269	0.178108	0.0778955	1.31355	0.0277965	-0.358425	0.0200522	0.218853	0.740703	-0.301642	0.14148	15.6684	0.358801	-15.5127	0.129885	13.2004	0.0977052	54	c1_110
c1_324	6.8297	0.0763487	0.163638	0.0950781	1.30439	0.029723	-0.344625	0.0252765	0.11012	0.866162	-0.299983	0.142158	18.2577	0.286343	-15.2186	0.132451	13.3248	0.0944046	331	c1_84
c1_141	6.8249	0.0764053	0.167878	0.08863	1.30198	0.0302768	-0.36381	0.0184374	0.124424	0.849856	-0.295629	0.147986	18.4094	0.283623	-15.2464	0.133696	13.3619	0.0952832	177	c1_17
c1_44	-6.86388	0.0771551	0.172476	0.0803475	1.25578	0.0345228	-0.366667	0.0182485	0.071794	0.912532	-0.297832	0.142275	18.3158	0.287388	-15.087	0.137413	12.57	0.117479	102	c1_1
c1_238	6.85195	0.0773227	0.177475	0.0804996	1.29174	0.031486	-0.367867	0.0186245	0.12011	0.855384	-0.296207	0.146999	20.605	0.233558	-14.1536	0.148351	13.8579	0.081991	74	c1_37
c1_356	6.47715	0.0775713	0.16765	0.0902732	1.25955	0.0343536	-0.35871	0.02	0.103515	0.873643	-0.300457	0.14171	17.6285	0.302025	-14.4598	0.145451	13.0555	0.100366	142	c1_105
c1_69	6.77932	0.0782962	0.166246	0.0919881	1.25717	0.0341216	-0.356205	0.0211168	0.0659214	0.919372	-0.300992	0.140461	18.0911	0.290943	-15.2477	0.135912	12.7712	0.110552	196	c1_2
c1_134	6.81482	0.0787435	0.169346	0.0854775	1.25493	0.0343977	-0.354677	0.021107	0.0959218	0.883088	-0.274862	0.173565	18.862	0.271114	-14.5599	0.141988	13.731	0.0826365	75	c1_16
c1_4	6.78863	0.0794328	0.166078	0.0912617	1.27337	0.0327971	-0.348346	0.0232264	0.117522	0.857462	-0.294487	0.148975	18.7914	0.273928	-14.9941	0.137327	13.1297	0.0996402	1048	c1_1
c1_322	7.54921	0.0796448	0.149665	0.12088	1.25122	0.0352472	-0.336448	0.0299848	-0.0064629	0.992079	-0.316975	0.12447	17.73	0.301961	-17.4091	0.11024	13.8242	0.077786	16	c1_79
c1_224	7.07165	0.0797941	0.162714	0.0954496	1.27748	0.0323834	-0.34966	0.0228294	0.104134	0.873853	-0.283387	0.162931	19.9066	0.247689	-15.2487	0.133863	13.0813	0.100861	393	c1_33
c1_406	6.47601	0.0798129	0.165823	0.0883347	1.26612	0.0332904	-0.335763	0.0272696	0.0778866	0.904868	-0.296124	0.146235	18.0801	0.290749	-14.2878	0.148689	12.7987	0.112911	81	c1_144
c1_339	6.51234	0.079922	0.165222	0.0926042	1.28004	0.0321027	-0.345585	0.0242092	0.116883	0.858252	-0.289215	0.155786	18.6125	0.27757	-14.3523	0.147507	13.1116	0.100249	224	c1_99
c1_291	-6.07579	0.0803271	0.156819	0.102802	1.32089	0.02829	-0.346124	0.0239875	0.0838805	0.897753	-0.316185	0.123658	16.9229	0.322614	-14.189	0.158112	12.2284	0.128684	37	c1_53
c1_33	7.01965	0.0809377	0.162981	0.0949951	1.28148	0.0319836	-0.349838	0.0227313	0.106901	0.870541	-0.284302	0.16161	19.8259	0.249392	-15.187	0.135126	13.085	0.100798	398	c1_1
c1_347	5.81225	0.0809657	0.138085	0.139567	1.23061	0.0379578	-0.350095	0.0220764	0.0900078	0.892008	-0.286422	0.164662	17.6417	0.303706	-12.5411	0.184849	13.8603	0.0822642	22	c1_102
c1_17	6.66507	0.0814201	0.165165	0.0922781	1.2854	0.0315824	-0.352265	0.0217904	0.108099	0.868906	-0.304355	0.136705	18.8781	0.271987	-14.656	0.143157	12.9414	0.10533	1204	c1_1
c1_261	-7.54392	0.0819507	0.151338	0.113283	1.25939	0.0339062	-0.334852	0.0293538	-0.0102035	0.987559	-0.316073	0.124376	17.3661	0.31349	-17.4078	0.109915	14.8394	0.0636345	17	c1_43
c1_114	-7.11912	0.0828979	0.156036	0.100627	1.41505	0.023904	-0.331601	0.0286237	0.116418	0.858775	-0.280845	0.169221	19.9251	0.24854	-14.6251	0.138933	14.6833	0.0640085	18	c1_14
c1_5	6.6152	0.0839223	0.166823	0.0906881	1.27077	0.0332345	-0.351984	0.021626	0.10278	0.875163	-0.29215	0.151472	18.7647	0.273619	-14.5519	0.145413	13.2458	0.0961522	870	c1_1
c1_599	6.50285	0.0844907	0.163132	0.0956795	1.28648	0.0313753	-0.347135	0.023838	0.103206	0.874369	-0.287593	0.157841	18.0595	0.291281	-14.7527	0.142702	13.0937	0.101183	183	c1_556
c1_76	6.04043	0.0847467	0.154496	0.107089	1.29356	0.0308934	-0.363354	0.0193977	0.087323	0.89362	-0.307159	0.134288	19.009	0.269526	-13.3125	0.169716	13.4726	0.0900716	70	c1_3
c1_70	6.89855	0.0847502	0.165299	0.0932579	1.35373	0.0264473	-0.341196	0.0244684	0.13391	0.839188	-0.31066	0.129416	18.6626	0.278334	-15.0121	0.139295	13.5323	0.0904123	69	c1_2
c1_122	-5.76432	0.0849814	0.173384	0.0801834	1.28508	0.0306863	-0.355244	0.0218063	0.0313866	0.961771	-0.297096	0.143119	15.7903	0.350221	-12.2815	0.190674	11.097	0.174953	26	c1_15
c1_48	6.614	0.0852692	0.180913	0.0731765	1.23232	0.037565	-0.351834	0.0220392	0.0965893	0.882915	-0.276912	0.171013	19.2405	0.262264	-14.2232	0.153284	12.153	0.131948	86	c1_1
c1_11	6.33274	0.0852765	0.163739	0.094097	1.27006	0.0330542	-0.353482	0.02148	0.10649	0.871073	-0.305537	0.134554	18.5253	0.280595	-14.2074	0.152225	13.1253	0.0996709	538	c1_1
c1_6	6.38901	0.0854429	0.162372	0.0956015	1.29109	0.0309871	-0.34016	0.0257255	0.0948391	0.884547	-0.291333	0.152347	18.5603	0.279512	-14.2484	0.151248	12.8876	0.106907	468	c1_1
c1_408	6.96893	0.0855487	0.156953	0.104836	1.22697	0.0383341	-0.35157	0.02274	0.135781	0.835872	-0.291008	0.152378	21.1549	0.228325	-14.4812	0.14824	14.6039	0.0639091	51	c1_145
c1_273	6.2431	0.0865707	0.165448	0.0945445	1.25064	0.0352098	-0.368057	0.0183025	0.0622874	0.923768	-0.306616	0.135063	17.11	0.317982	-14.4505	0.151469	13.6991	0.0845921	46	c1_46
c1_196	5.99881	0.0865722	0.167302	0.090012	1.25515	0.0343551	-0.354951	0.0209514	0.0657921	0.919914	-0.299616	0.141849	17.4224	0.307803	-13.6872	0.162649	13.4567	0.0912228	155	c1_26
c1_399	6.38526	0.0867799	0.168577	0.0871158	1.23915	0.0362376	-0.360932	0.0194234	0.0998368	0.878251	-0.280611	0.165074	18.9012	0.269401	-13.769	0.156401	13.9618	0.0765843	62	c1_134
c1_188	6.46824	0.086827	0.165595	0.0921454	1.29035	0.0309991	-0.350768	0.0211704	0.0603307	0.926153	-0.300835	0.140802	18.9617	0.267545	-14.0492	0.154886	13.2697	0.0968057	144	c1_25
c1_2	6.53213	0.0868538	0.164178	0.0946515	1.27563	0.0322168	-0.352817	0.0215071	0.07783	0.905167	-0.296582	0.145306	18.5044	0.28053	-14.5851	0.147062	12.965	0.104906	603	c1_1
c1_421	5.51876	0.0869201	0.166341	0.0949718	1.21526	0.0398159	-0.346893	0.0241925	0.0890933	0.892034	-0.289792	0.156076	19.1521	0.263126	-11.0043	0.224694	13.9313	0.0767273	32	c1_165
c1_103	6.26714	0.0870864	0.163102	0.0949496	1.2688	0.0331869	-0.352697	0.0216496	0.105857	0.87182	-0.304587	0.135515	18.4876	0.281351	-14.0811	0.154857	13.1201	0.0998313	533	c1_11
c1_42	6.5747	0.087304	0.172826	0.0848231	1.2215	0.0385987	-0.344514	0.0245804	0.112792	0.863775	-0.297617	0.14739	20.5261	0.236435	-13.4007	0.165118	13.601	0.0864796	99	c1_1
c1_47	6.13529	0.0876932	0.166596	0.090379	1.29492	0.0311417	-0.350853	0.0217417	0.139322	0.83227	-0.313805	0.126454	18.3512	0.286096	-13.6913	0.164195	13.1832	0.100228	111	c1_1
c1_207	7.30275	0.0878043	0.178733	0.076439	1.37363	0.0244147	-0.355965	0.0210211	0.0211366	0.974183	-0.310154	0.126439	20.8183	0.231237	-15.145	0.136721	11.8024	0.140359	40	c1_29
c1_20	-6.84066	0.0878489	0.16447	0.0937844	1.323	0.0285852	-0.358547	0.0203019	0.0673489	0.917956	-0.300561	0.140926	18.7068	0.274949	-15.528	0.132764	13.118	0.100891	151	c1_1
c1_434	6.64347	0.0879959	0.169002	0.0885258	1.26952	0.0326323	-0.35338	0.0219372	0.0632019	0.922743	-0.284361	0.160527	18.3654	0.286047	-14.8842	0.141258	12.7588	0.110691	144	c1_169
c1_443	5.20414	0.08861	0.158702	0.101005	1.2054	0.0405418	-0.339752	0.0270861	0.153241	0.816092	-0.295604	0.147743	17.3787	0.303235	-11.2339	0.220694	13.037	0.100685	24	c1_184
c1_471	6.05184	0.0887003	0.154266	0.108579	1.29994	0.0300493	-0.356254	0.0205482	0.0344736	0.957953	-0.279175	0.171358	18.1324	0.287978	-13.4424	0.167123	14.3866	0.0713059	64	c1_216
c1_26	6.1976	0.0888839	0.166677	0.0904635	1.25992	0.0340789	-0.348979	0.022511	0.0687892	0.915982	-0.295876	0.146052	18.3392	0.284118	-13.894	0.158953	12.9847	0.104751	434	c1_1
c1_548	5.23516	0.0890774	0.165969	0.0935469	1.06775	0.0654148	-0.344746	0.0234988	0.0486873	0.940857	-0.320208	0.121288	16.371	0.329742	-11.2705	0.223024	12.7838	0.106883	15	c1_305
c1_498	6.2047	0.0895856	0.158945	0.102476	1.2926	0.03116	-0.354338	0.0212695	0.10183	0.876326	-0.30652	0.134106	19.0299	0.270502	-13.7565	0.162655	13.1702	0.0983542	156	c1_249
c1_582	6.30795	0.090079	0.165068	0.0928774	1.24356	0.0350589	-0.339795	0.025169	0.0734005	0.910398	-0.295133	0.146876	18.0819	0.290385	-14.4375	0.149879	12.5808	0.116604	166	c1_460
c1_561	6.05833	0.0906409	0.160591	0.10072	1.24035	0.0361073	-0.348791	0.022694	0.0882497	0.891864	-0.29738	0.144134	17.6753	0.3006	-13.6938	0.162379	13.1446	0.0978479	121	c1_356
c1_294	7.6029	0.0907469	0.161459	0.101071	1.25891	0.0352169	-0.355897	0.0216423	0.0985348	0.880441	-0.286145	0.158472	19.2272	0.267056	-16.912	0.118936	14.2312	0.0744458	50	c1_55
c1_246	-5.27279	0.090894	0.167373	0.0872379	1.34845	0.0265911	-0.380897	0.0144234	0.0163802	0.979929	-0.305306	0.134511	17.7541	0.299051	-11.0599	0.228777	13.263	0.100612	26	c1_39
c1_102	6.18914	0.0914239	0.147222	0.117038	1.3073	0.0299414	-0.33877	0.0257992	0.120056	0.854728	-0.291432	0.152271	18.5993	0.27852	-13.8162	0.160297	12.7246	0.11364	63	c1_6
c1_540	-6.00694	0.0920848	0.152724	0.110807	1.235	0.0370615	-0.33956	0.0264531	0.0670766	0.918396	-0.296268	0.144212	16.6674	0.325122	-14.385	0.15774	12.7623	0.112936	20	c1_291
c1_249	6.12239	0.0920918	0.159527	0.101753	1.28427	0.0317718	-0.354779	0.0211128	0.102825	0.875203	-0.305312	0.135176	18.4879	0.282391	-13.8644	0.161481	13.1224	0.0995842	188	c1_40
c1_455	-5.5596	0.0925862	0.167728	0.0884578	1.25023	0.0345012	-0.343886	0.0235333	0.114872	0.86083	-0.305244	0.134594	19.7029	0.255119	-11.1877	0.224632	12.4391	0.12157	77	c1_195
c1_55	-7.18139	0.0926954	0.157532	0.106304	1.23684	0.0370692	-0.343477	0.0250972	0.0903662	0.889977	-0.294156	0.147574	20.6725	0.235523	-15.3082	0.138096	14.2353	0.073758	78	c1_1
c1_56	5.88068	0.092842	0.147923	0.119689	1.24248	0.0363485	-0.338376	0.0263718	0.0735894	0.910021	-0.307879	0.134771	18.8669	0.273438	-13.3691	0.169215	13.6609	0.0877363	43	c1_1
c1_216	6.06616	0.093074	0.160317	0.0998625	1.2885	0.0308524	-0.355523	0.020785	0.071587	0.912758	-0.29064	0.154677	18.8364	0.271454	-13.2863	0.169806	13.6342	0.0876927	102	c1_32
c1_95	6.28382	0.0935376	0.166909	0.0910363	1.25176	0.0349608	-0.348021	0.0223393	0.0871364	0.893971	-0.285224	0.160858	19.7725	0.251842	-13.4005	0.168661	13.1243	0.0998991	392	c1_5
c1_144	5.95427	0.0939124	0.159877	0.0977618	1.25695	0.0339571	-0.3434	0.0243486	0.0501459	0.938596	-0.30026	0.140854	17.5625	0.304044	-13.6428	0.163731	12.5521	0.120121	108	c1_17
c1_460	6.05319	0.0940202	0.162719	0.0960116	1.24696	0.0348401	-0.338839	0.0251754	0.0807056	0.901636	-0.29319	0.149589	18.1538	0.288402	-13.8459	0.16103	12.6485	0.115002	182	c1_200
c1_43	6.05963	0.0942376	0.161182	0.100079	1.27661	0.032146	-0.355256	0.0207554	0.110057	0.866682	-0.30103	0.141418	18.1317	0.289881	-13.6701	0.163489	13.585	0.0881911	180	c1_1
c1_386	-5.63274	0.0945836	0.160063	0.101544	1.26117	0.0332514	-0.341088	0.0255877	0.115662	0.859265	-0.287541	0.156328	16.4518	0.335442	-13.5203	0.167904	12.6955	0.116024	18	c1_120
c1_40	6.0628	0.0946242	0.159453	0.10193	1.27787	0.0323404	-0.355105	0.0210616	0.0970416	0.882093	-0.304336	0.136012	18.4412	0.283516	-13.7744	0.163723	13.1095	0.0997763	195	c1_1
c1_359	-5.35555	0.0947788	0.166256	0.0915214	1.29094	0.0296668	-0.362237	0.0214501	0.165744	0.800993	-0.328854	0.113842	18.989	0.279314	-11.0967	0.231908	14.0095	0.0756228	16	c1_105
c1_589	6.10619	0.0952415	0.15695	0.104699	1.29697	0.0306071	-0.352262	0.0218491	0.0962552	0.882953	-0.302855	0.138048	18.6454	0.27993	-13.8022	0.163668	13.129	0.100153	121	c1_498
c1_31	5.98248	0.0961206	0.164487	0.0939726	1.25448	0.0346014	-0.350956	0.0219679	0.0869358	0.894306	-0.294498	0.148122	18.7637	0.274174	-13.1503	0.174277	13.3897	0.0930859	317	c1_1
c1_568	6.26897	0.0964451	0.168929	0.0874149	1.21753	0.0387224	-0.356792	0.0203216	0.0810826	0.900834	-0.276828	0.169334	18.2077	0.28521	-13.897	0.157292	14.0825	0.0741391	55	c1_399
c1_209	6.0167	0.0965603	0.164061	0.0945267	1.21949	0.0380174	-0.356452	0.020339	0.0858403	0.895639	-0.300237	0.141194	17.6831	0.298362	-13.7821	0.163854	13.2139	0.0973457	78	c1_31
c1_279	-5.12589	0.0972443	0.148685	0.114816	1.2124	0.0394723	-0.355969	0.0209893	0.0668447	0.919027	-0.336026	0.103887	17.7431	0.30602	-11.5755	0.217673	14.2074	0.0770153	23	c1_47
c1_120	-5.68567	0.0975495	0.162382	0.0979135	1.19779	0.0407775	-0.348432	0.0228767	0.0975919	0.881101	-0.290065	0.152363	17.4465	0.307985	-13.3123	0.171604	13.8957	0.0823837	29	c1_15
c1_438	6.79258	0.097653	0.163371	0.0958867	1.28037	0.0320724	-0.352617	0.0213225	0.108488	0.868651	-0.279509	0.166449	18.7905	0.274323	-15.3316	0.139269	14.0077	0.0787646	144	c1_170
c1_32	-6.48963	0.0979661	0.158679	0.102395	1.26791	0.0331319	-0.350286	0.0222003	0.0522545	0.936074	-0.286862	0.157456	19.0006	0.269344	-14.505	0.150408	13.3231	0.0948096	528	c1_1
c1_53	-5.8291	0.0984073	0.162128	0.0968649	1.29019	0.0305553	-0.35167	0.0220698	0.0963813	0.882151	-0.30796	0.131523	16.006	0.346979	-14.2434	0.158206	12.6409	0.11493	86	c1_1
c1_30	6.10139	0.0985552	0.161119	0.0981584	1.26496	0.0334931	-0.346205	0.023517	0.0957959	0.883518	-0.299096	0.14193	19.1559	0.26553	-13.5036	0.167411	13.5471	0.0892956	672	c1_1
c1_336	6.0292	0.0988925	0.164346	0.0934196	1.24591	0.0356352	-0.346261	0.0226693	0.0970448	0.882027	-0.288135	0.155598	20.1717	0.244377	-12.6646	0.185703	13.0606	0.102729	247	c1_95
c1_197	6.30846	0.0991712	0.158795	0.101075	1.28194	0.0323088	-0.341294	0.0252104	0.0457824	0.943873	-0.289838	0.152592	18.2981	0.284464	-14.559	0.151809	13.3105	0.0969804	94	c1_26
c1_282	-5.58439	0.099358	0.169481	0.0892731	1.14761	0.0498629	-0.36992	0.0179411	0.0808152	0.90232	-0.271048	0.185593	16.8072	0.320196	-13.1521	0.173426	12.5528	0.118474	17	c1_48
c1_72	5.73278	0.100685	0.155289	0.107213	1.26488	0.0333614	-0.356606	0.021181	0.0241633	0.970482	-0.2881	0.156972	17.851	0.296996	-13.2311	0.173784	11.8492	0.144234	50	c1_2
c1_185	-6.36348	0.101295	0.159215	0.101914	1.25644	0.0340281	-0.34198	0.0259321	0.0932617	0.886425	-0.301694	0.136778	18.9134	0.270945	-14.2148	0.156861	12.4975	0.116579	143	c1_25
c1_27	6.02229	0.101383	0.161799	0.0983666	1.24952	0.0348306	-0.344495	0.0233709	0.0938991	0.886091	-0.28825	0.156324	18.5856	0.27867	-13.7211	0.164722	13.2292	0.0972978	324	c1_1
c1_415	6.40838	0.101621	0.167741	0.0881993	1.34423	0.0264985	-0.36928	0.0167221	0.00715037	0.991254	-0.279694	0.165632	17.8384	0.301706	-14.6537	0.151561	14.245	0.0723704	38	c1_165
c1_99	6.09165	0.101798	0.160216	0.100011	1.26574	0.033311	-0.340972	0.0255084	0.0892276	0.891069	-0.289651	0.153524	17.9942	0.292666	-14.0626	0.158092	12.9587	0.104226	283	c1_6
c1_15	5.95694	0.10203	0.161488	0.0978346	1.24965	0.0347288	-0.344529	0.0237996	0.0693207	0.915266	-0.294401	0.146951	18.0725	0.289731	-13.6636	0.165514	13.2587	0.0952635	776	c1_1
c1_350	6.27844	0.102103	0.152254	0.112626	1.25759	0.0341803	-0.356778	0.0203059	0.0914843	0.888748	-0.29296	0.149443	17.4235	0.307996	-15.0347	0.143173	13.479	0.0918324	102	c1_103
c1_281	6.50557	0.103185	0.176433	0.0786281	1.25325	0.0348777	-0.340299	0.0256811	0.114941	0.860784	-0.287585	0.152871	19.097	0.265939	-14.2011	0.158062	12.0618	0.132835	59	c1_48
c1_45	5.31814	0.103819	0.158898	0.103246	1.24054	0.0357145	-0.348401	0.0228004	0.0466641	0.943048	-0.302657	0.137646	17.7604	0.298834	-12.2424	0.197604	13.0498	0.103595	112	c1_1
c1_171	-5.82519	0.104559	0.15556	0.107997	1.24029	0.0357255	-0.348847	0.0218993	0.0898583	0.890503	-0.287913	0.154918	18.3165	0.289115	-13.1071	0.176536	12.8117	0.107985	133	c1_22
c1_83	6.19584	0.105274	0.17042	0.0889242	1.22897	0.0377576	-0.344112	0.0240534	0.135334	0.836738	-0.280786	0.16677	18.1371	0.287921	-14.1985	0.156845	12.751	0.109947	101	c1_4
c1_440	-5.94483	0.105421	0.165073	0.0953773	1.20969	0.0402368	-0.317302	0.0352799	0.156579	0.812453	-0.284973	0.157118	18.224	0.292052	-12.2177	0.197181	14.0232	0.0788759	27	c1_182
c1_578	5.24263	0.106365	0.159721	0.0990221	1.29139	0.0313397	-0.373765	0.0161951	0.115585	0.860559	-0.323707	0.115483	17.109	0.318125	-12.2001	0.196479	14.1459	0.0751286	22	c1_432
c1_554	-5.85206	0.106404	0.165717	0.091958	1.25653	0.0341116	-0.352568	0.0209482	0.0831698	0.898723	-0.29402	0.147845	19.8739	0.25035	-12.4543	0.191494	13.7841	0.0834977	172	c1_336
c1_21	-5.78793	0.10645	0.157492	0.10474	1.31626	0.0287582	-0.340621	0.025873	0.0307152	0.96233	-0.283419	0.161946	18.7412	0.273897	-12.8242	0.18222	12.8785	0.105799	90	c1_1
c1_259	-5.40034	0.106781	0.15839	0.105704	1.30337	0.0294237	-0.365289	0.0188111	0.0920443	0.888522	-0.314889	0.125348	16.8168	0.323924	-12.89	0.183251	13.4287	0.0920796	76	c1_43
c1_206	-5.34779	0.107274	0.159362	0.100909	1.22733	0.038382	-0.340158	0.0236629	0.0680249	0.91711	-0.310947	0.129465	21.1079	0.226799	-10.3536	0.254225	16.0662	0.0452657	23	c1_29
c1_496	4.99417	0.107419	0.164506	0.0939967	1.23022	0.0367648	-0.339046	0.0250057	0.112601	0.863304	-0.28927	0.154877	15.5599	0.362701	-11.8497	0.211341	12.4179	0.124069	41	c1_247
c1_184	4.7002	0.107526	0.149173	0.116945	1.2109	0.0395379	-0.335244	0.0273588	0.161271	0.806756	-0.284615	0.160513	16.7135	0.32221	-10.4877	0.246804	12.9409	0.105738	36	c1_24
c1_541	5.25421	0.107612	0.154635	0.107259	1.34291	0.0266444	-0.351686	0.0222269	0.0690255	0.915747	-0.316805	0.121069	16.997	0.326073	-12.605	0.198079	12.3491	0.123068	15	c1_291
c1_101	5.81403	0.107719	0.159686	0.098888	1.34667	0.0263031	-0.329671	0.0298536	0.056591	0.931162	-0.293162	0.149593	17.9546	0.297975	-13.3841	0.174378	13.8471	0.0821551	41	c1_6
c1_247	5.13466	0.108165	0.162052	0.0984399	1.24138	0.0360139	-0.339925	0.0244249	0.0882478	0.89257	-0.28188	0.165919	16.6873	0.32796	-11.9487	0.206187	13.1987	0.0983549	60	c1_39
c1_200	5.9057	0.108806	0.16058	0.100222	1.24794	0.0346472	-0.338453	0.0254171	0.0857835	0.89566	-0.294435	0.147481	18.4141	0.282448	-13.6345	0.168647	13.0493	0.102062	229	c1_27
c1_572	5.69873	0.109952	0.159147	0.0996224	1.25812	0.0337532	-0.332323	0.0286233	0.0834024	0.898329	-0.297202	0.143885	17.5286	0.304951	-13.3045	0.174864	13.0193	0.105601	68	c1_406
c1_305	4.9861	0.110078	0.156579	0.105052	1.20658	0.0397318	-0.336967	0.0254152	0.0668684	0.919158	-0.294603	0.148163	18.5415	0.280012	-10.646	0.247298	14.059	0.0766024	41	c1_60
c1_165	6.07577	0.110842	0.15937	0.10229	1.26027	0.0338315	-0.348453	0.0228135	0.0588148	0.928043	-0.288508	0.154452	18.8541	0.272511	-13.7932	0.165854	12.9893	0.103048	602	c1_18
c1_524	-5.96339	0.111164	0.167762	0.090106	1.28348	0.0318121	-0.355992	0.0207837	0.112104	0.864877	-0.301449	0.13654	18.7029	0.27487	-13.5651	0.171121	13.0763	0.101981	23	c1_275
c1_146	6.33423	0.111895	0.166761	0.0946011	1.2923	0.0309069	-0.352697	0.0214292	0.0475647	0.942061	-0.304889	0.134715	19.3437	0.263044	-14.1196	0.161878	13.6142	0.0849469	88	c1_17
c1_411	6.21084	0.11212	0.162058	0.0993445	1.31218	0.0295339	-0.349353	0.0218145	0.0008159	0.999005	-0.288999	0.153404	18.3541	0.284974	-14.0948	0.163249	13.0032	0.101808	50	c1_146
c1_58	6.41068	0.113267	0.152474	0.113144	1.24354	0.0363878	-0.355205	0.0215286	0.143175	0.828377	-0.258315	0.200637	22.0001	0.210414	-12.9843	0.176525	16.1164	0.0434185	28	c1_1
c1_477	6.23163	0.113455	0.158233	0.103484	1.24053	0.0357447	-0.346754	0.0236389	0.0930321	0.887054	-0.280723	0.165192	19.4842	0.257303	-13.9944	0.162483	13.1269	0.099739	244	c1_224
c1_211	5.51941	0.113467	0.151702	0.113634	1.25916	0.0342516	-0.348525	0.0233254	0.0977401	0.881748	-0.29451	0.146697	18.6851	0.278748	-12.5544	0.189425	13.347	0.0926323	90	c1_31
c1_57	-6.01462	0.114631	0.157026	0.105646	1.25116	0.0352707	-0.344398	0.0243807	0.172112	0.79514	-0.296484	0.143576	18.6511	0.277931	-13.8898	0.166585	13.3739	0.0946618	85	c1_1
c1_46	6.00709	0.114976	0.161207	0.100056	1.25429	0.0345505	-0.357566	0.0208032	0.0797185	0.902698	-0.298659	0.141017	18.494	0.281792	-14.0915	0.162784	13.1598	0.0985114	157	c1_1
c1_258	5.19739	0.115717	0.155602	0.110594	1.17476	0.0445598	-0.341564	0.0235797	0.099279	0.878697	-0.302937	0.141367	19.0708	0.266119	-11.0692	0.228998	13.0393	0.103548	32	c1_43
c1_468	-6.41248	0.116496	0.146499	0.120478	1.2824	0.0317003	-0.342254	0.0264302	0.0609439	0.926165	-0.277016	0.169573	21.1437	0.229568	-13.6106	0.170301	13.7456	0.0850437	48	c1_211
c1_3	5.6134	0.116973	0.155206	0.107481	1.24285	0.0356194	-0.350189	0.0219105	0.0432253	0.947052	-0.289623	0.152924	18.0487	0.290334	-13.106	0.181087	13.5968	0.0865986	387	c1_1
c1_29	5.97782	0.117258	0.162638	0.0977826	1.29184	0.0310026	-0.342925	0.0240245	0.117806	0.857823	-0.306629	0.132409	19.6906	0.255333	-13.2146	0.17783	13.7222	0.0834684	189	c1_1
c1_18	5.94045	0.117344	0.158067	0.104267	1.25525	0.0342619	-0.347501	0.0230868	0.0583355	0.92862	-0.288632	0.15378	18.7473	0.275263	-13.6069	0.17095	13.0311	0.101873	614	c1_1
c1_60	5.04893	0.11753	0.159762	0.100479	1.19719	0.0413158	-0.336352	0.0250485	0.0489469	0.9406	-0.287791	0.155748	18.7218	0.275206	-10.9097	0.240181	13.8109	0.0826134	48	c1_1
c1_54	5.40747	0.118305	0.163195	0.0961454	1.25702	0.034159	-0.353032	0.0213843	0.0666612	0.918737	-0.288673	0.153513	18.0473	0.29308	-12.4265	0.196711	13.7839	0.0841125	64	c1_1
c1_490	5.22358	0.119872	0.158925	0.103789	1.19561	0.0419475	-0.355991	0.0211587	0.0423197	0.948388	-0.284954	0.15917	18.0641	0.290334	-11.975	0.206724	14.0805	0.0765036	48	c1_238
c1_71	5.5643	0.120592	0.155694	0.107846	1.26302	0.0331804	-0.345606	0.0226852	0.0983305	0.880744	-0.292588	0.148616	17.5123	0.30317	-13.2652	0.177845	13.0664	0.101034	145	c1_2
c1_380	-5.3268	0.120662	0.155588	0.105272	1.25776	0.0337514	-0.325294	0.030734	0.0953631	0.883816	-0.277219	0.169034	17.8183	0.298074	-12.1348	0.204162	13.4083	0.0911891	61	c1_117
c1_473	-6.49645	0.120708	0.153043	0.112047	1.26714	0.0334983	-0.349347	0.0220699	0.0536468	0.9345	-0.283701	0.16039	18.1711	0.289655	-15.2978	0.147588	13.4115	0.0920879	139	c1_217
c1_275	5.70363	0.121826	0.157797	0.103228	1.23695	0.0359478	-0.350426	0.0223138	0.0626873	0.923396	-0.285447	0.155603	18.1652	0.289451	-13.5011	0.176355	13.1029	0.100943	68	c1_46
c1_115	5.97294	0.122208	0.163483	0.0969508	1.22202	0.0376902	-0.33989	0.0253969	0.0664223	0.918674	-0.287079	0.15423	18.2466	0.287267	-13.9039	0.168494	13.5778	0.0872694	109	c1_15
c1_516	-5.51388	0.122466	0.163285	0.0952122	1.24673	0.0355802	-0.359544	0.0195464	0.0825958	0.898874	-0.290206	0.148996	17.0075	0.319767	-13.2603	0.18188	13.5829	0.0864886	24	c1_263
c1_424	-4.91592	0.123095	0.153956	0.109895	1.29454	0.0301466	-0.318425	0.0315641	0.239431	0.721512	-0.323856	0.113555	18.0459	0.297664	-10.0685	0.273967	15.9237	0.0477209	17	c1_165
c1_416	6.66332	0.123635	0.163472	0.0971289	1.27932	0.0316448	-0.342607	0.0257954	0.0666131	0.918393	-0.288762	0.153062	20.0438	0.248371	-15.0242	0.153496	12.6709	0.111251	111	c1_165
c1_14	5.5925	0.123833	0.155284	0.109445	1.27128	0.0327841	-0.349042	0.0220741	0.121773	0.852561	-0.292329	0.150138	17.7025	0.299101	-13.3879	0.175653	13.1346	0.0993814	327	c1_1
c1_119	-5.29971	0.124808	0.162902	0.0979167	1.26117	0.0338008	-0.336531	0.0260584	0.100923	0.876696	-0.282281	0.161197	16.129	0.340981	-12.8566	0.185552	13.9196	0.0774435	64	c1_15
c1_464	8.27654	0.125171	0.155923	0.109392	1.32349	0.028141	-0.328566	0.0306851	0.0699998	0.915465	-0.282254	0.156966	18.37	0.29016	-19.026	0.117411	14.5927	0.064649	25	c1_205
c1_143	-5.83718	0.125498	0.154733	0.110258	1.23074	0.036656	-0.337783	0.027291	0.0783207	0.904391	-0.30033	0.137325	18.4233	0.285817	-13.5845	0.174051	13.0137	0.104535	75	c1_17
c1_217	-6.43551	0.126093	0.150523	0.116955	1.25752	0.0342514	-0.347531	0.0229729	0.0418341	0.948895	-0.280698	0.164379	18.0166	0.292317	-15.2446	0.149643	13.7296	0.0834455	201	c1_32
c1_127	5.1662	0.126444	0.158273	0.105717	1.21711	0.0391401	-0.346629	0.0229184	0.00538227	0.993405	-0.283202	0.162389	16.5514	0.327188	-12.0285	0.203438	12.5442	0.119795	21	c1_15
c1_39	4.82512	0.127315	0.16166	0.0991811	1.25659	0.034317	-0.346477	0.0222424	0.0665326	0.918556	-0.286521	0.157373	17.0164	0.318899	-11.294	0.227377	13.2576	0.0978633	98	c1_1
c1_349	5.13927	0.127582	0.158133	0.103363	1.26241	0.0336352	-0.347743	0.0228446	0.105366	0.872294	-0.301779	0.136987	17.9549	0.294346	-12.1325	0.204193	13.2225	0.0968239	208	c1_103
c1_116	5.58771	0.127799	0.153902	0.111864	1.22103	0.0377248	-0.344958	0.0239214	0.0739388	0.909858	-0.300511	0.139988	18.4375	0.279831	-13.1424	0.181218	13.8376	0.0791533	190	c1_15
c1_467	4.75034	0.129382	0.153554	0.113234	1.23045	0.0373935	-0.352016	0.0219367	0.111067	0.865564	-0.305907	0.13346	16.895	0.323108	-11.3958	0.221289	13.2525	0.0936215	40	c1_211
c1_395	-5.27269	0.130086	0.151331	0.114147	1.23712	0.0357159	-0.342614	0.0235674	0.0804516	0.901963	-0.283107	0.160141	17.7107	0.30002	-12.6616	0.192708	13.6514	0.0871045	153	c1_133
c1_231	5.23293	0.130641	0.145375	0.121252	1.21767	0.0371398	-0.325438	0.0321901	-0.0582343	0.929004	-0.284563	0.156765	14.9088	0.387849	-13.2544	0.180237	10.4592	0.209611	17	c1_34
c1_133	-5.44583	0.130683	0.152937	0.111697	1.24067	0.0353718	-0.343473	0.0233267	0.095425	0.883901	-0.286924	0.155635	17.8438	0.296506	-12.9794	0.185904	13.7475	0.0842644	188	c1_16
c1_374	5.39901	0.131123	0.155254	0.109091	1.21819	0.0377626	-0.347494	0.0232852	0.0897153	0.891079	-0.303007	0.13714	18.2475	0.284808	-12.781	0.189913	13.7679	0.0803776	122	c1_116
c1_445	-5.60407	0.131177	0.157547	0.105963	1.24115	0.0353572	-0.34215	0.0255866	0.0907152	0.889361	-0.303051	0.134849	18.5859	0.278199	-13.0499	0.184953	12.3907	0.121728	106	c1_185
c1_301	5.32943	0.131253	0.14334	0.131341	1.2079	0.0405504	-0.348445	0.0229557	0.0687956	0.916362	-0.245501	0.227129	19.6492	0.253707	-11.4955	0.216161	16.0289	0.0440731	20	c1_58
c1_132	-5.13807	0.131908	0.15459	0.108011	1.1619	0.0462665	-0.341411	0.0249177	0.0477826	0.941768	-0.292632	0.14873	18.3715	0.286577	-11.8506	0.213151	13.3437	0.0960667	53	c1_16
c1_16	5.47749	0.131982	0.154669	0.109108	1.22677	0.0369863	-0.342406	0.0240284	0.0814927	0.900619	-0.28416	0.159247	18.3445	0.285059	-12.7996	0.189644	13.75	0.083698	396	c1_1
c1_219	-5.28864	0.132788	0.154423	0.111265	1.23238	0.0364648	-0.338687	0.0258952	0.0496021	0.93892	-0.282471	0.160438	18.2718	0.287348	-12.4883	0.201373	13.4356	0.0920649	58	c1_32
c1_195	-5.25682	0.133357	0.159647	0.101154	1.22919	0.0367227	-0.338454	0.0253932	0.0774592	0.905244	-0.295014	0.143828	18.8655	0.272594	-11.8757	0.212307	12.3594	0.126167	103	c1_26
c1_402	5.1766	0.133639	0.15479	0.111034	1.17224	0.0453566	-0.347605	0.0222796	0.103352	0.874688	-0.305932	0.132319	17.891	0.290596	-12.0651	0.206075	13.1445	0.0977746	34	c1_142
c1_117	-5.36745	0.135214	0.154993	0.107818	1.23629	0.0361535	-0.329691	0.029656	0.0497816	0.938866	-0.275871	0.171052	17.6659	0.3017	-12.6764	0.193418	13.2844	0.0944085	89	c1_15
c1_205	5.89857	0.135977	0.155676	0.108409	1.25903	0.0342841	-0.339558	0.0253591	0.112004	0.865221	-0.29858	0.141435	19.2458	0.266748	-13.5057	0.179243	14.3936	0.0682361	92	c1_29
c1_109	-5.87675	0.136961	0.155741	0.109496	1.24931	0.0344539	-0.354239	0.0207747	0.109604	0.86717	-0.297274	0.143963	18.778	0.274615	-14.0279	0.169802	12.816	0.110026	102	c1_14
c1_147	5.92771	0.138651	0.152342	0.117079	1.30483	0.0294628	-0.356008	0.0215309	0.00257052	0.996854	-0.310735	0.128322	17.4972	0.301596	-14.8201	0.159755	14.0363	0.0734205	57	c1_17
c1_52	5.45943	0.139565	0.156201	0.10646	1.29917	0.0308448	-0.335054	0.0273908	0.105914	0.871789	-0.285319	0.156404	17.595	0.304827	-12.8851	0.190092	12.6564	0.114821	64	c1_1
c1_49	5.70271	0.140165	0.15442	0.109645	1.20006	0.0406245	-0.352868	0.0211117	-0.008523	0.98952	-0.275482	0.170071	18.5955	0.276815	-13.4863	0.176948	14.4424	0.0676083	69	c1_1
c1_542	-5.11217	0.140924	0.161474	0.0998199	1.23027	0.0363685	-0.354381	0.021424	0.0409846	0.949341	-0.292957	0.146691	15.3448	0.366659	-13.3317	0.186524	12.9521	0.106106	29	c1_292
c1_278	-4.64387	0.142266	0.146839	0.120776	1.22711	0.0382808	-0.350379	0.0213947	0.0847797	0.896654	-0.298626	0.142372	17.4676	0.311856	-10.9774	0.242804	13.4601	0.0929277	23	c1_47
c1_212	5.1988	0.14454	0.157624	0.10521	1.23721	0.0363423	-0.339899	0.0256819	0.00083738	0.998972	-0.284352	0.158793	18.593	0.27888	-11.8521	0.21349	13.8426	0.0824578	42	c1_31
c1_172	4.09228	0.144988	0.151305	0.116605	1.26366	0.033483	-0.346154	0.0229803	0.0430183	0.94733	-0.299478	0.140955	17.2192	0.313086	-9.73323	0.284479	13.9531	0.0780437	41	c1_22
c1_110	5.07623	0.145412	0.152403	0.11525	1.2696	0.0327657	-0.349798	0.0219206	0.145477	0.825093	-0.291107	0.150735	16.9307	0.320157	-12.7473	0.193816	13.3252	0.0941147	97	c1_14
c1_296	4.70797	0.148466	0.1449	0.125776	1.24916	0.034745	-0.334745	0.0270144	0.0658231	0.919645	-0.292029	0.151342	18.0077	0.295139	-11.4222	0.225999	13.231	0.0998055	32	c1_56
c1_80	-5.86955	0.148522	0.155731	0.110776	1.22067	0.0377378	-0.336348	0.0280815	-0.0192017	0.976386	-0.289259	0.150844	19.1616	0.268779	-13.8169	0.176602	13.7255	0.0860421	21	c1_3
c1_77	4.93943	0.151139	0.153641	0.113069	1.20761	0.0396636	-0.345227	0.0219195	0.0157683	0.980687	-0.278904	0.16681	18.3878	0.282502	-11.5869	0.225914	13.981	0.0777864	72	c1_3
c1_503	4.97574	0.155111	0.143042	0.129368	1.22265	0.037567	-0.348625	0.0222203	0.0655202	0.920037	-0.275804	0.167497	18.3874	0.285383	-12.194	0.209097	13.1467	0.100931	35	c1_251
c1_469	4.88593	0.157076	0.156054	0.109233	1.25839	0.0337288	-0.354928	0.0215175	0.0163878	0.97988	-0.301154	0.138109	18.7344	0.278303	-11.3144	0.229182	14.1793	0.0748997	24	c1_212
c1_410	4.87491	0.157443	0.147199	0.127912	1.21315	0.0387998	-0.351401	0.0219038	0.124808	0.849836	-0.292426	0.148742	21.0086	0.23393	-10.3567	0.259946	15.7219	0.0464063	20	c1_146
c1_251	5.15293	0.159906	0.14251	0.131437	1.23074	0.0368973	-0.350895	0.0212554	0.064905	0.920787	-0.277616	0.165509	18.6894	0.276364	-12.5555	0.201604	13.2611	0.0973148	41	c1_41
c1_522	5.42138	0.161212	0.151488	0.118045	1.28292	0.0328554	-0.359081	0.0214051	0.130236	0.843281	-0.316167	0.123108	18.6165	0.279749	-13.4992	0.179996	13.2074	0.095977	31	c1_274
c1_274	5.45462	0.161513	0.148097	0.123904	1.28331	0.0328942	-0.355922	0.0221398	0.126203	0.848377	-0.314553	0.125309	19.3257	0.26545	-13.3188	0.182934	12.6422	0.113944	35	c1_46
c1_292	4.88017	0.164264	0.156418	0.109173	1.23508	0.0357494	-0.352026	0.0218725	0.0928707	0.886007	-0.297333	0.141019	15.52	0.359412	-13.026	0.193421	13.3291	0.0948677	45	c1_53
c1_375	5.6217	0.167058	0.145201	0.129148	1.16703	0.0442359	-0.341073	0.0255671	0.0263588	0.967558	-0.311233	0.126309	18.9974	0.272335	-13.4251	0.186435	15.0527	0.055738	20	c1_116
c1_317	-4.45454	0.169648	0.149292	0.118486	1.22135	0.037707	-0.350795	0.0222658	0.0519727	0.936352	-0.288025	0.15138	17.2006	0.313615	-11.1432	0.236647	13.5528	0.0873684	107	c1_78
c1_78	-4.55085	0.169819	0.148316	0.119763	1.21945	0.0377777	-0.345205	0.0235523	0.0424194	0.948004	-0.280858	0.16145	17.303	0.309649	-11.3741	0.230679	13.5763	0.0873022	167	c1_3
c1_124	-4.66372	0.173864	0.142296	0.129303	1.16085	0.0456737	-0.32771	0.0294388	0.0367685	0.95476	-0.271491	0.170591	16.3973	0.332789	-11.9262	0.217299	13.5008	0.0897369	16	c1_15
c1_546	-5.01362	0.176682	0.141095	0.135934	1.17363	0.0451112	-0.348422	0.0232628	0.0653033	0.920105	-0.275156	0.168479	18.8922	0.276975	-12.0553	0.215397	15.3152	0.0540423	22	c1_294
c1_208	5.0392	0.179072	0.148375	0.124817	1.25807	0.0345985	-0.338165	0.02491	0.0762737	0.906636	-0.300103	0.138987	19.6096	0.258414	-11.8446	0.22157	13.7179	0.08684	18	c1_29
c1_289	-5.28471	0.185716	0.152378	0.115255	1.24348	0.0355314	-0.328264	0.0312648	0.128395	0.846036	-0.299727	0.13688	17.881	0.301106	-13.2598	0.195691	12.5456	0.120337	46	c1_52
c1_353	4.30245	0.186638	0.14817	0.122828	1.20423	0.0393966	-0.340504	0.0243834	0.045672	0.94429	-0.299461	0.138008	17.021	0.319648	-11.3117	0.23824	13.8864	0.0805161	58	c1_103
c1_426	4.37932	0.193367	0.134709	0.146875	1.34912	0.0270514	-0.363179	0.0207802	-0.0976364	0.880887	-0.266444	0.186339	14.1958	0.401557	-12.9464	0.201324	13.1676	0.100571	15	c1_165
c1_111	-3.97456	0.197072	0.141834	0.134024	1.20573	0.0399639	-0.338939	0.0247949	0.0768773	0.906239	-0.281978	0.160433	16.0011	0.34448	-10.6645	0.254185	13.6555	0.0859209	82	c1_14
c1_106	-4.18732	0.217718	0.146405	0.124565	1.23069	0.0367519	-0.344959	0.025395	0.139217	0.83298	-0.319709	0.117596	16.2452	0.341484	-11.3675	0.23533	14.5318	0.0656881	26	c1_13
c1_260	-4.48662	0.217835	0.153019	0.118546	1.21506	0.0383309	-0.351523	0.0213019	0.10508	0.872328	-0.256466	0.199917	16.3756	0.338767	-11.9108	0.230613	14.7553	0.0645054	32	c1_43
c1_531	-4.94736	0.225736	0.151262	0.114796	1.28304	0.0323505	-0.334328	0.0265684	0.1402	0.833492	-0.310646	0.12594	20.354	0.245546	-11.6705	0.235632	12.0294	0.142741	19	c1_281
c1_50	4.33576	0.228569	0.144379	0.131246	1.20507	0.039453	-0.330052	0.0297876	0.0550276	0.932505	-0.294747	0.143403	16.3551	0.333881	-12.0453	0.224648	13.8088	0.0808332	40	c1_1
c1_148	4.10237	0.230222	0.141023	0.136826	1.23748	0.0359343	-0.343048	0.0244728	0.0683214	0.916731	-0.303539	0.131918	19.0475	0.276989	-10.0423	0.280232	13.0063	0.105822	52	c1_17
c1_284	4.77918	0.231588	0.143722	0.132457	1.18297	0.0424705	-0.345928	0.0232385	-0.0006494	0.999201	-0.273315	0.171332	17.1353	0.314145	-12.8518	0.213509	14.5103	0.0655345	50	c1_49
c1_334	-4.03465	0.235964	0.152574	0.116645	1.19221	0.041856	-0.333904	0.0275964	0.109178	0.867531	-0.275695	0.167053	17.818	0.301199	-10.2529	0.272896	13.5942	0.0891438	34	c1_87
c1_536	4.26275	0.239669	0.142272	0.135603	1.16777	0.0451615	-0.346269	0.0229133	-0.0233102	0.971302	-0.267936	0.181188	17.4987	0.305709	-11.3375	0.244892	14.666	0.0637167	22	c1_284
c1_527	4.42781	0.250201	0.135224	0.153155	1.25404	0.0352954	-0.317841	0.0354419	0.0210814	0.974096	-0.269287	0.180768	19.1216	0.268443	-11.0631	0.254382	14.428	0.0669668	25	c1_277
c1_520	3.48224	0.250287	0.146363	0.130214	1.23903	0.0360713	-0.344053	0.0239201	0.0204365	0.974876	-0.310423	0.127637	14.1375	0.406844	-10.5921	0.269255	13.5477	0.0915447	16	c1_266
c1_369	3.96955	0.253876	0.129145	0.165318	1.24389	0.0364042	-0.339817	0.025434	0.0859774	0.895869	-0.283876	0.157891	17.783	0.30034	-10.8433	0.257013	13.7533	0.0826564	30	c1_110
c1_87	-3.54291	0.275942	0.1496	0.123948	1.19634	0.0409767	-0.337211	0.0262809	0.119253	0.856339	-0.284743	0.153553	16.8651	0.324178	-9.90308	0.28921	13.8593	0.0819496	44	c1_4
c1_419	4.09416	0.279829	0.142026	0.13671	1.19261	0.0410122	-0.333533	0.0272378	0.0244687	0.969928	-0.266601	0.180125	18.3	0.289211	-10.9118	0.264069	13.7776	0.0842074	78	c1_165
c1_277	4.09742	0.281746	0.14031	0.144164	1.23706	0.0372765	-0.331967	0.0282211	0.0549497	0.932884	-0.289952	0.149575	17.4503	0.306901	-11.2732	0.256245	13.9305	0.0783961	38	c1_47
c1_340	3.74897	0.291415	0.140924	0.137629	1.17009	0.0446766	-0.323103	0.0330996	0.0367347	0.954919	-0.285444	0.155133	17.4879	0.310397	-10.4554	0.274632	13.6168	0.0853977	17	c1_99
c1_384	-3.44658	0.29187	0.144912	0.134557	1.19951	0.0401464	-0.337931	0.0257587	0.0628233	0.923596	-0.283622	0.155599	15.3246	0.368726	-10.3402	0.282032	15.0034	0.055618	30	c1_119
c1_418	3.27478	0.323528	0.131711	0.158651	1.23786	0.0367146	-0.358696	0.0207474	0.00347458	0.995709	-0.276934	0.164428	16.111	0.341072	-10.4237	0.281002	14.0232	0.078592	28	c1_165
c1_35	2.71134	0.33462	0.138111	0.142621	1.16169	0.0447467	-0.341493	0.0247789	0.0309749	0.962143	-0.278659	0.161376	17.1104	0.321575	-8.19211	0.360015	14.3491	0.0695394	21	c1_1
c1_286	-3.54516	0.35869	0.140093	0.143542	1.17081	0.0436376	-0.342106	0.0240985	0.0135488	0.98342	-0.2808	0.158823	18.0962	0.297558	-10.2424	0.294715	14.0332	0.0760701	53	c1_51
c1_420	3.86861	0.363551	0.141456	0.143635	1.15906	0.0446147	-0.333658	0.0295314	-0.0069465	0.991502	-0.266719	0.178312	16.1834	0.344986	-12.0362	0.266741	13.7484	0.0846704	32	c1_165
c1_267	2.57717	0.374411	0.132987	0.156715	1.15939	0.0450453	-0.338035	0.0263242	-0.0179409	0.977912	-0.283194	0.156259	16.4932	0.331923	-8.64501	0.342657	13.9996	0.0788071	28	c1_45
c1_303	3.20146	0.375423	0.129248	0.164693	1.11693	0.0532973	-0.329833	0.0288492	0.0279351	0.9658	-0.281353	0.157482	17.3767	0.311249	-10.1196	0.302169	13.0593	0.109786	21	c1_59
c1_595	-2.69124	0.415518	0.133428	0.156127	1.17816	0.043188	-0.340027	0.0247596	0.0415064	0.949297	-0.278038	0.162436	17.2342	0.315676	-8.68714	0.346732	15.2424	0.0511042	22	c1_538
c1_538	-3.07038	0.418254	0.136192	0.15095	1.17519	0.0432033	-0.339791	0.0249744	0.0325647	0.960239	-0.281704	0.157545	17.2874	0.315266	-9.70406	0.317963	14.222	0.0704548	35	c1_286
c1_307	2.57771	0.420702	0.134523	0.158685	1.17239	0.0441952	-0.344131	0.0251991	0.0445084	0.945689	-0.298591	0.140089	17.5673	0.310191	-8.44897	0.35391	13.1562	0.109093	21	c1_64
c1_64	2.6505	0.428171	0.132412	0.161628	1.18408	0.0429098	-0.339906	0.0253584	0.054396	0.933889	-0.283757	0.154536	17.4474	0.313406	-8.8026	0.34456	13.3585	0.102554	31	c1_1
c1_59	2.92666	0.429659	0.128524	0.166832	1.13276	0.0499368	-0.329566	0.028969	0.0156695	0.980799	-0.276518	0.162425	16.9184	0.323924	-9.95104	0.318612	13.3167	0.10361	27	c1_1
c1_51	-3.00455	0.441004	0.136443	0.154336	1.16082	0.0450055	-0.339637	0.0249666	0.00524588	0.993568	-0.279126	0.159907	17.621	0.308831	-9.66924	0.325887	14.1392	0.0750722	68	c1_1
c1_345	2.43705	0.46069	0.130757	0.163222	1.21945	0.0398933	-0.324397	0.0313433	0.0500807	0.939081	-0.27505	0.164822	16.531	0.337721	-8.80177	0.351125	13.9585	0.082934	15	c1_101
c1_199	-1.87654	0.513399	0.132705	0.165075	1.14473	0.0474565	-0.335793	0.0263678	0.0283198	0.965445	-0.272142	0.167362	16.273	0.343104	-7.55024	0.398601	14.1708	0.0786402	18	c1_26
c1_492	-1.83531	0.632316	0.129095	0.179017	1.12043	0.0519674	-0.326201	0.0308963	0.0483923	0.941757	-0.256412	0.194922	17.798	0.320972	-7.55897	0.410711	15.4758	0.0505236	15	c1_239
c1_472	-1.42355	0.679296	0.121749	0.187885	1.13907	0.0479275	-0.333897	0.0276125	0.0356189	0.957012	-0.28284	0.156907	16.5709	0.338173	-7.58989	0.417279	14.7964	0.063491	16	c1_216
c1_535	0.699359	0.876267	0.117399	0.20584	1.14306	0.048932	-0.330276	0.0299314	-0.01098	0.986561	-0.26746	0.172527	15.5329	0.366693	-7.12014	0.514936	15.4079	0.0516168	15	c1_284
